# Seasonality of Common Human Coronaviruses in the United States, 2014-2021

**DOI:** 10.1101/2022.03.22.22272640

**Authors:** Melisa M. Shah, Amber Winn, Rebecca M. Dahl, Krista L. Kniss, Benjamin J. Silk, Marie E. Killerby

## Abstract

The four common human coronaviruses (HCoVs), including two alpha (HCoV-NL63 and HCoV-229E) and two beta (HCoV-HKU1 and HCoV-OC43) types, generally cause mild, upper respiratory illness. HCoVs are known to have seasonal patterns and variation in predominant types each year, but defined measures of seasonality are needed. We defined seasonality of HCoVs during July 2014 to November 2021 in the United States using a retrospective method applied to National Respiratory and Enteric Virus Surveillance System (NREVSS) data. In the six HCoV seasons prior to 2020-2021, onsets ranged from October to November, peaks from January to February, and offsets from April to June; most (>93%) HCoV detections occurred within the defined seasonal onsets and offsets. The 2020-2021 HCoV season onset was delayed by 11 weeks compared to prior seasons, likely due to COVID-19 mitigation efforts. Better defining HCoV seasonality can inform clinical preparedness and the expected patterns of emerging HCoVs.

**Article Summary Line:** The typical common HCoV season in the United States starts between October and November, peaks towards the end of January, and ends between April and June, but the 2020-2021 season was markedly delayed compared to prior seasons.

## Supplementary material for "Seasonality of Common Human Coronaviruses in the United States, 2014-2021": Dataset

### Sheet: hcov_data
	mmwrweek	region	testtype	covtest	covhku1pos	covnl63pos	covoc43pos	cov229epos
1	2014-07-05	MID	pcr	261	1	0	0	1
2	2014-07-05	NE	pcr	456	0	0	4	0
3	2014-07-05	SOUTH	pcr	426	0	0	6	0
4	2014-07-05	WEST	pcr	497	3	0	1	1
5	2014-07-12	MID	pcr	438	0	0	2	0
6	2014-07-12	NE	pcr	418	0	0	3	0
7	2014-07-12	SOUTH	pcr	415	0	3	5	0
8	2014-07-12	WEST	pcr	562	0	0	1	1
9	2014-07-19	MID	pcr	522	0	0	1	0
10	2014-07-19	NE	pcr	417	0	0	2	1
11	2014-07-19	SOUTH	pcr	416	0	0	3	1
12	2014-07-19	WEST	pcr	556	1	2	0	2
13	2014-07-26	MID	pcr	478	0	0	0	1
14	2014-07-26	NE	pcr	427	1	0	1	0
15	2014-07-26	SOUTH	pcr	495	0	1	4	1
16	2014-07-26	WEST	pcr	523	0	2	1	0
17	2014-08-02	MID	pcr	490	1	0	1	2
18	2014-08-02	NE	pcr	392	4	1	2	0
19	2014-08-02	SOUTH	pcr	463	0	1	1	0
20	2014-08-02	WEST	pcr	487	0	1	1	1
21	2014-08-09	MID	pcr	579	0	0	1	0
22	2014-08-09	NE	pcr	400	1	2	2	1
23	2014-08-09	SOUTH	pcr	488	0	0	3	0
24	2014-08-09	WEST	pcr	496	0	0	0	2
25	2014-08-16	MID	pcr	562	0	0	0	0
26	2014-08-16	NE	pcr	429	2	0	2	1
27	2014-08-16	SOUTH	pcr	444	0	0	1	0
28	2014-08-16	WEST	pcr	544	0	1	0	1
29	2014-08-23	MID	pcr	787	0	0	2	1
30	2014-08-23	NE	pcr	378	0	0	0	0
31	2014-08-23	SOUTH	pcr	558	0	1	5	0
32	2014-08-23	WEST	pcr	576	0	2	0	0
33	2014-08-30	MID	pcr	1117	0	0	1	0
34	2014-08-30	NE	pcr	385	0	0	1	0
35	2014-08-30	SOUTH	pcr	802	0	0	6	0
36	2014-08-30	WEST	pcr	572	0	0	0	1
37	2014-09-06	MID	pcr	939	0	0	0	0
38	2014-09-06	NE	pcr	402	0	2	0	0
39	2014-09-06	SOUTH	pcr	734	0	3	4	0
40	2014-09-06	WEST	pcr	634	0	1	1	0
41	2014-09-13	MID	pcr	999	0	0	0	2
42	2014-09-13	NE	pcr	446	2	2	1	0
43	2014-09-13	SOUTH	pcr	919	0	2	8	1
44	2014-09-13	WEST	pcr	884	1	1	4	5
45	2014-09-20	MID	pcr	1183	0	0	1	0
46	2014-09-20	NE	pcr	614	4	2	1	0
47	2014-09-20	SOUTH	pcr	909	0	1	7	0
48	2014-09-20	WEST	pcr	953	1	0	1	2
49	2014-09-27	MID	pcr	1104	0	0	2	0
50	2014-09-27	NE	pcr	602	1	1	4	1
51	2014-09-27	SOUTH	pcr	941	0	5	2	0
52	2014-09-27	WEST	pcr	915	0	1	1	0
53	2014-10-04	MID	pcr	928	0	0	0	2
54	2014-10-04	NE	pcr	711	2	2	3	0
55	2014-10-04	SOUTH	pcr	907	0	9	6	1
56	2014-10-04	WEST	pcr	965	0	0	0	0
57	2014-10-11	MID	pcr	1129	0	0	2	0
58	2014-10-11	NE	pcr	632	0	5	5	0
59	2014-10-11	SOUTH	pcr	1158	0	3	2	2
60	2014-10-11	WEST	pcr	977	1	0	1	0
61	2014-10-18	MID	pcr	1077	0	0	2	0
62	2014-10-18	NE	pcr	671	0	2	3	0
63	2014-10-18	SOUTH	pcr	1259	0	4	8	0
64	2014-10-18	WEST	pcr	1011	0	0	0	0
65	2014-10-25	MID	pcr	880	0	1	2	0
66	2014-10-25	NE	pcr	612	0	0	3	0
67	2014-10-25	SOUTH	pcr	1235	0	5	4	1
68	2014-10-25	WEST	pcr	1014	0	3	1	0
69	2014-11-01	MID	pcr	1019	0	1	2	0
70	2014-11-01	NE	pcr	613	1	0	4	1
71	2014-11-01	SOUTH	pcr	1162	0	7	8	0
72	2014-11-01	WEST	pcr	949	0	3	1	0
73	2014-11-08	MID	pcr	1010	0	0	11	0
74	2014-11-08	NE	pcr	642	2	3	9	1
75	2014-11-08	SOUTH	pcr	1313	0	3	17	0
76	2014-11-08	WEST	pcr	1091	0	5	0	2
77	2014-11-15	MID	pcr	905	1	0	7	1
78	2014-11-15	NE	pcr	674	0	1	17	0
79	2014-11-15	SOUTH	pcr	1497	0	7	15	0
80	2014-11-15	WEST	pcr	1129	0	6	3	0
81	2014-11-22	MID	pcr	941	1	0	11	0
82	2014-11-22	NE	pcr	643	0	0	18	1
83	2014-11-22	SOUTH	pcr	1618	1	11	34	1
84	2014-11-22	WEST	pcr	1162	0	8	6	1
85	2014-11-29	MID	pcr	954	0	0	15	0
86	2014-11-29	NE	pcr	593	1	0	26	2
87	2014-11-29	SOUTH	pcr	1609	0	10	38	0
88	2014-11-29	WEST	pcr	1181	0	7	2	0
89	2014-12-06	MID	pcr	1340	0	1	43	0
90	2014-12-06	NE	pcr	634	1	2	32	1
91	2014-12-06	SOUTH	pcr	1849	1	11	69	3
92	2014-12-06	WEST	pcr	1232	3	6	3	6
93	2014-12-13	MID	pcr	1594	0	1	47	1
94	2014-12-13	NE	pcr	732	0	4	33	3
95	2014-12-13	SOUTH	pcr	2061	1	17	75	2
96	2014-12-13	WEST	pcr	1538	2	8	9	6
97	2014-12-20	MID	pcr	1567	0	6	51	1
98	2014-12-20	NE	pcr	873	3	3	64	2
99	2014-12-20	SOUTH	pcr	2353	1	14	136	3
100	2014-12-20	WEST	pcr	1777	0	18	21	9
101	2014-12-27	MID	pcr	1490	0	3	60	0
102	2014-12-27	NE	pcr	814	1	6	55	1
103	2014-12-27	SOUTH	pcr	2487	0	18	156	1
104	2014-12-27	WEST	pcr	1928	2	22	22	2
105	2015-01-03	MID	pcr	1765	0	5	85	1
106	2015-01-03	NE	pcr	1048	1	4	51	6
107	2015-01-03	SOUTH	pcr	2611	1	17	123	3
108	2015-01-03	WEST	pcr	2055	5	29	28	4
109	2015-01-10	MID	pcr	1768	0	6	103	0
110	2015-01-10	NE	pcr	1230	1	2	52	6
111	2015-01-10	SOUTH	pcr	2585	0	14	139	5
112	2015-01-10	WEST	pcr	1982	1	23	32	7
113	2015-01-17	MID	pcr	1553	0	6	93	3
114	2015-01-17	NE	pcr	1305	2	3	54	14
115	2015-01-17	SOUTH	pcr	2234	0	13	120	2
116	2015-01-17	WEST	pcr	2081	17	36	57	7
117	2015-01-24	MID	pcr	1380	2	9	91	1
118	2015-01-24	NE	pcr	1331	4	62	43	13
119	2015-01-24	SOUTH	pcr	2399	0	20	96	5
120	2015-01-24	WEST	pcr	2050	18	38	45	4
121	2015-01-31	MID	pcr	1690	0	13	163	1
122	2015-01-31	NE	pcr	1317	1	15	30	11
123	2015-01-31	SOUTH	pcr	2477	0	26	106	6
124	2015-01-31	WEST	pcr	2065	15	40	66	4
125	2015-02-07	MID	pcr	1747	2	22	148	2
126	2015-02-07	NE	pcr	1234	1	15	18	13
127	2015-02-07	SOUTH	pcr	2259	1	29	98	13
128	2015-02-07	WEST	pcr	2151	30	40	76	18
129	2015-02-14	MID	pcr	1412	3	18	119	3
130	2015-02-14	NE	pcr	1191	2	11	26	25
131	2015-02-14	SOUTH	pcr	2270	1	33	76	15
132	2015-02-14	WEST	pcr	2023	32	48	102	18
133	2015-02-21	MID	pcr	1401	3	19	87	5
134	2015-02-21	NE	pcr	1062	2	19	25	16
135	2015-02-21	SOUTH	pcr	2060	2	32	70	19
136	2015-02-21	WEST	pcr	1831	35	34	76	13
137	2015-02-28	MID	pcr	1564	1	28	86	1
138	2015-02-28	NE	pcr	609	1	11	14	11
139	2015-02-28	SOUTH	pcr	1844	0	23	56	17
140	2015-02-28	WEST	pcr	1850	35	38	69	6
141	2015-03-07	MID	pcr	1498	0	32	67	9
142	2015-03-07	NE	pcr	517	5	9	10	6
143	2015-03-07	SOUTH	pcr	1972	4	24	52	25
144	2015-03-07	WEST	pcr	1572	23	22	57	12
145	2015-03-14	MID	pcr	1586	0	22	59	8
146	2015-03-14	NE	pcr	496	2	7	13	4
147	2015-03-14	SOUTH	pcr	1881	1	33	31	29
148	2015-03-14	WEST	pcr	1560	26	14	36	9
149	2015-03-21	MID	pcr	1314	4	24	37	6
150	2015-03-21	NE	pcr	548	1	15	5	13
151	2015-03-21	SOUTH	pcr	1642	0	27	14	22
152	2015-03-21	WEST	pcr	1514	23	20	37	11
153	2015-03-28	MID	pcr	1335	4	16	41	9
154	2015-03-28	NE	pcr	536	2	14	7	19
155	2015-03-28	SOUTH	pcr	1726	5	39	16	26
156	2015-03-28	WEST	pcr	1400	20	17	18	21
157	2015-04-04	MID	pcr	1428	2	28	29	10
158	2015-04-04	NE	pcr	537	2	11	9	7
159	2015-04-04	SOUTH	pcr	1723	1	28	21	26
160	2015-04-04	WEST	pcr	1414	11	27	22	9
161	2015-04-11	MID	pcr	1254	2	22	14	8
162	2015-04-11	NE	pcr	534	2	13	15	6
163	2015-04-11	SOUTH	pcr	1446	1	32	17	20
164	2015-04-11	WEST	pcr	1458	19	18	25	15
165	2015-04-18	MID	pcr	1137	1	19	14	9
166	2015-04-18	NE	pcr	517	0	13	9	7
167	2015-04-18	SOUTH	pcr	1454	1	18	12	15
168	2015-04-18	WEST	pcr	1442	9	13	18	19
169	2015-04-25	MID	pcr	1305	2	27	11	4
170	2015-04-25	NE	pcr	472	1	11	9	4
171	2015-04-25	SOUTH	pcr	1357	2	16	15	9
172	2015-04-25	WEST	pcr	1294	7	10	12	8
173	2015-05-02	MID	pcr	1154	4	14	28	7
174	2015-05-02	NE	pcr	476	0	11	7	6
175	2015-05-02	SOUTH	pcr	1265	0	23	12	11
176	2015-05-02	WEST	pcr	1210	3	8	6	12
177	2015-05-09	MID	pcr	1117	0	12	10	5
178	2015-05-09	NE	pcr	422	0	5	5	3
179	2015-05-09	SOUTH	pcr	1373	1	13	6	4
180	2015-05-09	WEST	pcr	1231	4	9	9	7
181	2015-05-16	MID	pcr	1086	0	14	4	5
182	2015-05-16	NE	pcr	402	1	2	4	6
183	2015-05-16	SOUTH	pcr	1339	1	9	4	9
184	2015-05-16	WEST	pcr	1190	3	6	6	5
185	2015-05-23	MID	pcr	888	1	6	6	2
186	2015-05-23	NE	pcr	442	2	6	8	2
187	2015-05-23	SOUTH	pcr	1281	5	6	7	5
188	2015-05-23	WEST	pcr	1205	8	10	7	12
189	2015-05-30	MID	pcr	814	0	4	1	2
190	2015-05-30	NE	pcr	382	0	3	3	1
191	2015-05-30	SOUTH	pcr	1101	2	4	2	2
192	2015-05-30	WEST	pcr	1113	4	4	12	5
193	2015-06-06	MID	pcr	649	0	4	2	1
194	2015-06-06	NE	pcr	303	2	0	5	2
195	2015-06-06	SOUTH	pcr	1029	0	4	3	4
196	2015-06-06	WEST	pcr	973	5	6	4	6
197	2015-06-13	MID	pcr	773	2	5	3	2
198	2015-06-13	NE	pcr	374	0	1	0	2
199	2015-06-13	SOUTH	pcr	1017	3	4	3	7
200	2015-06-13	WEST	pcr	906	4	2	12	4
201	2015-06-20	MID	pcr	678	1	4	0	1
202	2015-06-20	NE	pcr	329	1	3	8	1
203	2015-06-20	SOUTH	pcr	940	2	4	3	4
204	2015-06-20	WEST	pcr	880	2	1	11	5
205	2015-06-27	MID	pcr	606	0	1	2	2
206	2015-06-27	NE	pcr	288	2	1	2	0
207	2015-06-27	SOUTH	pcr	967	1	6	2	0
208	2015-06-27	WEST	pcr	746	4	3	8	1
209	2015-07-04	MID	pcr	426	0	0	0	2
210	2015-07-04	NE	pcr	301	1	0	1	1
211	2015-07-04	SOUTH	pcr	905	1	3	0	2
212	2015-07-04	WEST	pcr	800	3	1	4	4
213	2015-07-11	MID	pcr	744	1	1	1	1
214	2015-07-11	NE	pcr	299	1	1	4	1
215	2015-07-11	SOUTH	pcr	905	1	10	2	4
216	2015-07-11	WEST	pcr	659	2	3	4	4
217	2015-07-18	MID	pcr	649	1	3	1	0
218	2015-07-18	NE	pcr	335	0	0	2	0
219	2015-07-18	SOUTH	pcr	851	4	7	2	0
220	2015-07-18	WEST	pcr	648	0	1	3	1
221	2015-07-25	MID	pcr	676	0	2	0	2
222	2015-07-25	NE	pcr	263	0	0	1	0
223	2015-07-25	SOUTH	pcr	830	3	3	3	0
224	2015-07-25	WEST	pcr	639	1	2	4	1
225	2015-08-01	MID	pcr	682	0	2	1	2
226	2015-08-01	NE	pcr	266	0	1	0	0
227	2015-08-01	SOUTH	pcr	876	1	3	2	2
228	2015-08-01	WEST	pcr	629	2	3	4	0
229	2015-08-08	MID	pcr	696	0	1	0	0
230	2015-08-08	NE	pcr	275	0	0	0	0
231	2015-08-08	SOUTH	pcr	859	3	6	1	2
232	2015-08-08	WEST	pcr	647	1	2	4	0
233	2015-08-15	MID	pcr	697	1	2	0	0
234	2015-08-15	NE	pcr	255	0	1	0	1
235	2015-08-15	SOUTH	pcr	879	3	4	1	1
236	2015-08-15	WEST	pcr	663	1	0	4	0
237	2015-08-22	MID	pcr	690	0	2	0	0
238	2015-08-22	NE	pcr	282	0	1	2	0
239	2015-08-22	SOUTH	pcr	890	0	11	3	0
240	2015-08-22	WEST	pcr	711	2	2	1	1
241	2015-08-29	MID	pcr	778	0	2	1	1
242	2015-08-29	NE	pcr	300	0	1	3	0
243	2015-08-29	SOUTH	pcr	989	2	12	0	0
244	2015-08-29	WEST	pcr	666	0	3	4	3
245	2015-09-05	MID	pcr	845	0	1	1	0
246	2015-09-05	NE	pcr	263	0	0	0	0
247	2015-09-05	SOUTH	pcr	1100	2	12	3	1
248	2015-09-05	WEST	pcr	726	0	1	0	1
249	2015-09-12	MID	pcr	862	0	2	0	0
250	2015-09-12	NE	pcr	303	1	1	2	0
251	2015-09-12	SOUTH	pcr	1164	3	12	4	1
252	2015-09-12	WEST	pcr	794	0	1	0	0
253	2015-09-19	MID	pcr	876	1	2	0	0
254	2015-09-19	NE	pcr	300	2	1	1	1
255	2015-09-19	SOUTH	pcr	1143	8	9	2	1
256	2015-09-19	WEST	pcr	917	0	1	4	0
257	2015-09-26	MID	pcr	1028	1	2	0	1
258	2015-09-26	NE	pcr	388	0	0	3	0
259	2015-09-26	SOUTH	pcr	1183	5	16	3	1
260	2015-09-26	WEST	pcr	913	0	2	3	1
261	2015-10-03	MID	pcr	1178	0	1	4	1
262	2015-10-03	NE	pcr	390	0	0	3	0
263	2015-10-03	SOUTH	pcr	1241	4	8	2	2
264	2015-10-03	WEST	pcr	918	1	3	4	1
265	2015-10-10	MID	pcr	1217	0	1	2	1
266	2015-10-10	NE	pcr	439	1	2	1	1
267	2015-10-10	SOUTH	pcr	1276	7	17	4	2
268	2015-10-10	WEST	pcr	975	2	3	7	0
269	2015-10-17	MID	pcr	1535	0	3	1	0
270	2015-10-17	NE	pcr	473	1	0	2	0
271	2015-10-17	SOUTH	pcr	1493	10	10	9	3
272	2015-10-17	WEST	pcr	964	0	2	6	1
273	2015-10-24	MID	pcr	1623	0	3	1	0
274	2015-10-24	NE	pcr	455	0	1	3	0
275	2015-10-24	SOUTH	pcr	1466	15	11	1	1
276	2015-10-24	WEST	pcr	1005	5	2	7	1
277	2015-10-31	MID	pcr	1601	2	4	4	1
278	2015-10-31	NE	pcr	483	0	0	2	0
279	2015-10-31	SOUTH	pcr	1436	31	14	6	1
280	2015-10-31	WEST	pcr	1006	1	2	13	0
281	2015-11-07	MID	pcr	1571	0	3	4	0
282	2015-11-07	NE	pcr	476	2	0	0	0
283	2015-11-07	SOUTH	pcr	1582	20	18	4	1
284	2015-11-07	WEST	pcr	1132	3	13	6	1
285	2015-11-14	MID	pcr	1514	3	4	5	1
286	2015-11-14	NE	pcr	515	1	1	2	0
287	2015-11-14	SOUTH	pcr	1796	29	43	9	0
288	2015-11-14	WEST	pcr	1464	3	17	10	0
289	2015-11-21	MID	pcr	1643	3	11	9	1
290	2015-11-21	NE	pcr	485	1	1	6	1
291	2015-11-21	SOUTH	pcr	1812	42	40	6	1
292	2015-11-21	WEST	pcr	1178	4	19	16	3
293	2015-11-28	MID	pcr	1450	4	14	5	0
294	2015-11-28	NE	pcr	447	2	3	4	0
295	2015-11-28	SOUTH	pcr	1648	44	36	13	0
296	2015-11-28	WEST	pcr	1228	3	29	29	0
297	2015-12-05	MID	pcr	1648	13	16	10	1
298	2015-12-05	NE	pcr	580	3	5	4	0
299	2015-12-05	SOUTH	pcr	1845	51	42	14	2
300	2015-12-05	WEST	pcr	1356	5	45	21	7
301	2015-12-12	MID	pcr	1665	31	29	9	1
302	2015-12-12	NE	pcr	573	3	7	10	1
303	2015-12-12	SOUTH	pcr	1779	70	65	16	1
304	2015-12-12	WEST	pcr	1305	5	60	29	5
305	2015-12-19	MID	pcr	1789	46	42	22	1
306	2015-12-19	NE	pcr	618	14	13	27	2
307	2015-12-19	SOUTH	pcr	2044	72	83	24	1
308	2015-12-19	WEST	pcr	1330	12	78	29	2
309	2015-12-26	MID	pcr	1588	58	58	23	4
310	2015-12-26	NE	pcr	555	17	9	21	1
311	2015-12-26	SOUTH	pcr	2272	74	70	24	1
312	2015-12-26	WEST	pcr	1392	16	102	26	2
313	2016-01-02	MID	pcr	1778	79	80	41	3
314	2016-01-02	NE	pcr	569	17	19	28	0
315	2016-01-02	SOUTH	pcr	2394	89	72	24	2
316	2016-01-02	WEST	pcr	1568	30	131	33	2
317	2016-01-09	MID	pcr	1847	84	86	43	7
318	2016-01-09	NE	pcr	715	31	19	28	4
319	2016-01-09	SOUTH	pcr	2523	66	57	27	2
320	2016-01-09	WEST	pcr	1660	50	126	43	6
321	2016-01-16	MID	pcr	1821	94	98	44	5
322	2016-01-16	NE	pcr	668	31	28	42	0
323	2016-01-16	SOUTH	pcr	2368	50	61	27	4
324	2016-01-16	WEST	pcr	1583	58	121	45	6
325	2016-01-23	MID	pcr	1808	113	102	49	3
326	2016-01-23	NE	pcr	669	36	32	32	1
327	2016-01-23	SOUTH	pcr	2249	55	87	31	5
328	2016-01-23	WEST	pcr	1848	92	112	65	8
329	2016-01-30	MID	pcr	2101	154	160	52	8
330	2016-01-30	NE	pcr	698	34	27	37	1
331	2016-01-30	SOUTH	pcr	2670	69	98	40	6
332	2016-01-30	WEST	pcr	1985	113	126	48	9
333	2016-02-06	MID	pcr	2195	149	136	61	7
334	2016-02-06	NE	pcr	720	39	19	30	2
335	2016-02-06	SOUTH	pcr	2417	70	77	59	5
336	2016-02-06	WEST	pcr	2122	109	75	50	8
337	2016-02-13	MID	pcr	2403	159	151	67	16
338	2016-02-13	NE	pcr	808	39	40	25	8
339	2016-02-13	SOUTH	pcr	2684	85	61	58	4
340	2016-02-13	WEST	pcr	2239	126	83	55	8
341	2016-02-20	MID	pcr	2553	144	139	56	12
342	2016-02-20	NE	pcr	670	21	24	26	0
343	2016-02-20	SOUTH	pcr	2800	63	73	63	10
344	2016-02-20	WEST	pcr	2620	118	64	64	11
345	2016-02-27	MID	pcr	2725	99	122	54	15
346	2016-02-27	NE	pcr	871	33	39	29	0
347	2016-02-27	SOUTH	pcr	2822	60	66	71	9
348	2016-02-27	WEST	pcr	2776	105	49	82	13
349	2016-03-05	MID	pcr	2627	92	83	60	13
350	2016-03-05	NE	pcr	908	16	36	31	2
351	2016-03-05	SOUTH	pcr	2913	48	65	75	13
352	2016-03-05	WEST	pcr	2811	77	33	62	12
353	2016-03-12	MID	pcr	2902	64	73	63	16
354	2016-03-12	NE	pcr	955	16	32	16	4
355	2016-03-12	SOUTH	pcr	2889	32	37	88	17
356	2016-03-12	WEST	pcr	2658	74	22	49	9
357	2016-03-19	MID	pcr	2823	39	36	40	8
358	2016-03-19	NE	pcr	936	7	40	22	3
359	2016-03-19	SOUTH	pcr	2745	28	40	70	8
360	2016-03-19	WEST	pcr	2470	47	13	46	11
361	2016-03-26	MID	pcr	2460	29	35	36	13
362	2016-03-26	NE	pcr	920	8	20	23	7
363	2016-03-26	SOUTH	pcr	2446	16	23	53	10
364	2016-03-26	WEST	pcr	2307	36	13	38	9
365	2016-04-02	MID	pcr	2234	20	26	41	14
366	2016-04-02	NE	pcr	843	7	12	9	6
367	2016-04-02	SOUTH	pcr	2544	9	22	63	6
368	2016-04-02	WEST	pcr	1998	22	9	33	5
369	2016-04-09	MID	pcr	1948	16	18	52	4
370	2016-04-09	NE	pcr	665	8	14	10	5
371	2016-04-09	SOUTH	pcr	2258	2	10	46	11
372	2016-04-09	WEST	pcr	1859	11	6	28	6
373	2016-04-16	MID	pcr	1936	12	13	30	7
374	2016-04-16	NE	pcr	713	4	14	12	3
375	2016-04-16	SOUTH	pcr	2218	6	13	42	10
376	2016-04-16	WEST	pcr	1641	15	6	17	6
377	2016-04-23	MID	pcr	1854	5	5	43	9
378	2016-04-23	NE	pcr	684	2	10	7	3
379	2016-04-23	SOUTH	pcr	2274	2	13	35	11
380	2016-04-23	WEST	pcr	1499	10	1	24	2
381	2016-04-30	MID	pcr	1784	4	6	34	7
382	2016-04-30	NE	pcr	662	4	4	9	6
383	2016-04-30	SOUTH	pcr	2103	7	9	44	8
384	2016-04-30	WEST	pcr	1313	5	2	14	3
385	2016-05-07	MID	pcr	1641	6	4	33	3
386	2016-05-07	NE	pcr	517	4	4	4	1
387	2016-05-07	SOUTH	pcr	1961	5	3	41	7
388	2016-05-07	WEST	pcr	1229	3	1	7	4
389	2016-05-14	MID	pcr	1686	6	4	26	5
390	2016-05-14	NE	pcr	498	2	3	3	1
391	2016-05-14	SOUTH	pcr	1840	2	5	35	7
392	2016-05-14	WEST	pcr	1210	3	4	14	3
393	2016-05-21	MID	pcr	1466	3	1	26	3
394	2016-05-21	NE	pcr	490	0	4	5	1
395	2016-05-21	SOUTH	pcr	1854	3	3	31	4
396	2016-05-21	WEST	pcr	1132	3	1	12	0
397	2016-05-28	MID	pcr	1302	5	1	20	1
398	2016-05-28	NE	pcr	416	0	1	5	2
399	2016-05-28	SOUTH	pcr	1742	1	4	27	4
400	2016-05-28	WEST	pcr	967	0	2	9	1
401	2016-06-04	MID	pcr	914	2	0	10	2
402	2016-06-04	NE	pcr	242	0	1	3	1
403	2016-06-04	SOUTH	pcr	903	1	4	16	3
404	2016-06-04	WEST	pcr	698	0	1	9	2
405	2016-06-11	MID	pcr	1200	1	0	19	0
406	2016-06-11	NE	pcr	345	1	0	7	2
407	2016-06-11	SOUTH	pcr	1443	1	2	21	0
408	2016-06-11	WEST	pcr	877	0	2	5	2
409	2016-06-18	MID	pcr	1186	1	2	13	1
410	2016-06-18	NE	pcr	361	1	2	2	1
411	2016-06-18	SOUTH	pcr	1246	1	2	12	1
412	2016-06-18	WEST	pcr	826	0	1	12	0
413	2016-06-25	MID	pcr	1079	1	2	12	1
414	2016-06-25	NE	pcr	348	0	0	4	0
415	2016-06-25	SOUTH	pcr	1223	1	1	21	2
416	2016-06-25	WEST	pcr	858	0	0	7	0
417	2016-07-02	MID	pcr	912	0	1	4	2
418	2016-07-02	NE	pcr	331	1	0	1	0
419	2016-07-02	SOUTH	pcr	1047	0	0	17	1
420	2016-07-02	WEST	pcr	771	2	1	4	2
421	2016-07-09	MID	pcr	983	2	2	7	0
422	2016-07-09	NE	pcr	343	1	0	2	1
423	2016-07-09	SOUTH	pcr	1176	0	2	13	5
424	2016-07-09	WEST	pcr	986	4	2	11	4
425	2016-07-16	MID	pcr	1054	1	0	5	4
426	2016-07-16	NE	pcr	334	0	1	4	0
427	2016-07-16	SOUTH	pcr	1236	0	0	10	7
428	2016-07-16	WEST	pcr	1038	0	2	5	2
429	2016-07-23	MID	pcr	936	0	0	6	0
430	2016-07-23	NE	pcr	391	1	1	6	1
431	2016-07-23	SOUTH	pcr	1162	2	1	12	6
432	2016-07-23	WEST	pcr	1086	0	1	7	1
433	2016-07-30	MID	pcr	990	1	0	3	2
434	2016-07-30	NE	pcr	346	0	1	8	3
435	2016-07-30	SOUTH	pcr	1172	1	0	9	1
436	2016-07-30	WEST	pcr	991	0	0	1	1
437	2016-08-06	MID	pcr	953	1	3	2	2
438	2016-08-06	NE	pcr	302	0	1	3	2
439	2016-08-06	SOUTH	pcr	1100	0	2	4	2
440	2016-08-06	WEST	pcr	999	0	2	1	1
441	2016-08-13	MID	pcr	954	2	0	2	0
442	2016-08-13	NE	pcr	366	2	0	5	2
443	2016-08-13	SOUTH	pcr	1182	1	1	7	3
444	2016-08-13	WEST	pcr	884	0	3	3	2
445	2016-08-20	MID	pcr	963	0	0	6	0
446	2016-08-20	NE	pcr	380	0	0	2	1
447	2016-08-20	SOUTH	pcr	1276	0	2	5	1
448	2016-08-20	WEST	pcr	1171	0	2	2	0
449	2016-08-27	MID	pcr	1041	0	0	6	1
450	2016-08-27	NE	pcr	333	0	1	2	2
451	2016-08-27	SOUTH	pcr	1233	0	5	15	2
452	2016-08-27	WEST	pcr	1101	0	9	9	4
453	2016-09-03	MID	pcr	1085	0	1	3	1
454	2016-09-03	NE	pcr	370	2	1	4	1
455	2016-09-03	SOUTH	pcr	1610	1	2	23	5
456	2016-09-03	WEST	pcr	1108	0	0	6	3
457	2016-09-10	MID	pcr	1217	0	0	5	0
458	2016-09-10	NE	pcr	348	0	0	2	1
459	2016-09-10	SOUTH	pcr	1608	0	7	12	4
460	2016-09-10	WEST	pcr	1067	0	2	2	1
461	2016-09-17	MID	pcr	1351	0	0	2	1
462	2016-09-17	NE	pcr	406	0	3	4	0
463	2016-09-17	SOUTH	pcr	1857	0	3	9	5
464	2016-09-17	WEST	pcr	1299	0	5	4	2
465	2016-09-24	MID	pcr	1391	0	1	5	1
466	2016-09-24	NE	pcr	481	1	1	7	2
467	2016-09-24	SOUTH	pcr	1862	0	4	18	3
468	2016-09-24	WEST	pcr	1330	0	2	2	2
469	2016-10-01	MID	pcr	1632	1	0	9	3
470	2016-10-01	NE	pcr	491	0	0	8	0
471	2016-10-01	SOUTH	pcr	1791	0	4	10	3
472	2016-10-01	WEST	pcr	1306	0	1	4	1
473	2016-10-08	MID	pcr	1659	1	0	11	0
474	2016-10-08	NE	pcr	608	1	0	5	2
475	2016-10-08	SOUTH	pcr	1907	0	5	22	1
476	2016-10-08	WEST	pcr	1364	0	1	11	5
477	2016-10-15	MID	pcr	1752	0	0	10	0
478	2016-10-15	NE	pcr	548	1	1	2	0
479	2016-10-15	SOUTH	pcr	2026	1	6	16	1
480	2016-10-15	WEST	pcr	1430	0	2	10	4
481	2016-10-22	MID	pcr	1887	0	0	8	1
482	2016-10-22	NE	pcr	558	0	1	8	1
483	2016-10-22	SOUTH	pcr	2066	0	4	16	5
484	2016-10-22	WEST	pcr	1420	0	4	6	7
485	2016-10-29	MID	pcr	1910	0	1	19	0
486	2016-10-29	NE	pcr	567	0	0	5	2
487	2016-10-29	SOUTH	pcr	2040	0	10	26	5
488	2016-10-29	WEST	pcr	1474	0	2	5	12
489	2016-11-05	MID	pcr	1932	2	1	20	2
490	2016-11-05	NE	pcr	599	0	3	5	2
491	2016-11-05	SOUTH	pcr	2080	0	7	32	4
492	2016-11-05	WEST	pcr	1493	0	1	11	7
493	2016-11-12	MID	pcr	2042	1	0	18	1
494	2016-11-12	NE	pcr	633	1	1	11	3
495	2016-11-12	SOUTH	pcr	2066	1	7	41	7
496	2016-11-12	WEST	pcr	1582	0	4	13	2
497	2016-11-19	MID	pcr	2121	0	1	39	2
498	2016-11-19	NE	pcr	720	1	2	15	1
499	2016-11-19	SOUTH	pcr	2245	0	7	50	5
500	2016-11-19	WEST	pcr	1631	0	4	17	8
501	2016-11-26	MID	pcr	1862	0	0	37	2
502	2016-11-26	NE	pcr	638	2	2	12	5
503	2016-11-26	SOUTH	pcr	1988	0	7	62	9
504	2016-11-26	WEST	pcr	1663	0	5	22	10
505	2016-12-03	MID	pcr	2357	0	0	82	2
506	2016-12-03	NE	pcr	793	0	4	22	8
507	2016-12-03	SOUTH	pcr	2402	0	11	89	15
508	2016-12-03	WEST	pcr	1855	1	8	29	19
509	2016-12-10	MID	pcr	2350	1	1	109	6
510	2016-12-10	NE	pcr	734	21	1	32	4
511	2016-12-10	SOUTH	pcr	2381	1	19	111	12
512	2016-12-10	WEST	pcr	1813	0	10	42	18
513	2016-12-17	MID	pcr	2375	0	2	181	23
514	2016-12-17	NE	pcr	765	2	0	45	9
515	2016-12-17	SOUTH	pcr	2659	1	23	173	18
516	2016-12-17	WEST	pcr	2121	0	11	65	31
517	2016-12-24	MID	pcr	2535	1	1	230	32
518	2016-12-24	NE	pcr	801	5	2	40	11
519	2016-12-24	SOUTH	pcr	2841	1	17	173	31
520	2016-12-24	WEST	pcr	2352	2	14	68	37
521	2016-12-31	MID	pcr	2696	1	0	335	30
522	2016-12-31	NE	pcr	957	5	2	66	22
523	2016-12-31	SOUTH	pcr	3230	1	28	254	55
524	2016-12-31	WEST	pcr	2948	3	21	96	60
525	2017-01-07	MID	pcr	2856	2	4	349	47
526	2017-01-07	NE	pcr	1055	0	4	72	20
527	2017-01-07	SOUTH	pcr	3206	0	28	222	56
528	2017-01-07	WEST	pcr	3049	2	18	95	63
529	2017-01-14	MID	pcr	2929	0	1	309	60
530	2017-01-14	NE	pcr	1121	4	4	65	34
531	2017-01-14	SOUTH	pcr	3037	10	34	178	59
532	2017-01-14	WEST	pcr	3037	0	11	102	84
533	2017-01-21	MID	pcr	3098	1	6	328	65
534	2017-01-21	NE	pcr	1113	4	3	77	35
535	2017-01-21	SOUTH	pcr	3142	0	27	183	65
536	2017-01-21	WEST	pcr	2841	4	11	113	70
537	2017-01-28	MID	pcr	3227	0	9	303	93
538	2017-01-28	NE	pcr	1267	3	5	70	42
539	2017-01-28	SOUTH	pcr	3097	1	50	182	90
540	2017-01-28	WEST	pcr	2984	2	15	110	81
541	2017-02-04	MID	pcr	3370	0	11	220	130
542	2017-02-04	NE	pcr	1185	2	6	81	37
543	2017-02-04	SOUTH	pcr	3433	0	60	161	131
544	2017-02-04	WEST	pcr	2894	0	26	118	104
545	2017-02-11	MID	pcr	3657	0	9	212	188
546	2017-02-11	NE	pcr	1193	5	7	68	55
547	2017-02-11	SOUTH	pcr	3576	1	59	180	145
548	2017-02-11	WEST	pcr	3040	4	22	120	112
549	2017-02-18	MID	pcr	3956	0	21	152	204
550	2017-02-18	NE	pcr	1115	5	8	38	51
551	2017-02-18	SOUTH	pcr	3600	0	64	149	169
552	2017-02-18	WEST	pcr	2846	6	17	109	104
553	2017-02-25	MID	pcr	3691	0	20	104	211
554	2017-02-25	NE	pcr	1073	2	9	40	44
555	2017-02-25	SOUTH	pcr	3379	2	42	119	112
556	2017-02-25	WEST	pcr	2675	5	12	110	91
557	2017-03-04	MID	pcr	3257	0	19	94	139
558	2017-03-04	NE	pcr	948	3	8	26	30
559	2017-03-04	SOUTH	pcr	3430	0	43	94	113
560	2017-03-04	WEST	pcr	2293	6	14	95	72
561	2017-03-11	MID	pcr	3121	1	17	73	127
562	2017-03-11	NE	pcr	916	4	8	21	30
563	2017-03-11	SOUTH	pcr	3421	1	44	73	92
564	2017-03-11	WEST	pcr	2405	3	15	73	49
565	2017-03-18	MID	pcr	2993	1	21	55	109
566	2017-03-18	NE	pcr	848	1	4	15	29
567	2017-03-18	SOUTH	pcr	3126	0	33	82	82
568	2017-03-18	WEST	pcr	2230	3	10	74	43
569	2017-03-25	MID	pcr	2519	2	20	29	93
570	2017-03-25	NE	pcr	909	4	10	21	29
571	2017-03-25	SOUTH	pcr	2922	0	28	58	65
572	2017-03-25	WEST	pcr	2010	8	15	47	35
573	2017-04-01	MID	pcr	2415	1	13	25	60
574	2017-04-01	NE	pcr	852	4	5	19	20
575	2017-04-01	SOUTH	pcr	2800	2	17	65	56
576	2017-04-01	WEST	pcr	1911	5	7	28	21
577	2017-04-08	MID	pcr	2620	2	13	15	55
578	2017-04-08	NE	pcr	904	2	6	12	12
579	2017-04-08	SOUTH	pcr	2406	1	9	34	18
580	2017-04-08	WEST	pcr	1973	5	8	26	15
581	2017-04-15	MID	pcr	2297	0	16	10	44
582	2017-04-15	NE	pcr	958	3	7	10	19
583	2017-04-15	SOUTH	pcr	2251	0	11	38	13
584	2017-04-15	WEST	pcr	1785	4	6	25	6
585	2017-04-22	MID	pcr	2278	0	17	15	18
586	2017-04-22	NE	pcr	847	2	6	9	10
587	2017-04-22	SOUTH	pcr	2192	2	8	14	13
588	2017-04-22	WEST	pcr	1607	7	7	11	8
589	2017-04-29	MID	pcr	1972	0	11	8	14
590	2017-04-29	NE	pcr	857	1	10	12	8
591	2017-04-29	SOUTH	pcr	2316	1	13	16	8
592	2017-04-29	WEST	pcr	1647	5	3	15	11
593	2017-05-06	MID	pcr	1957	0	8	10	10
594	2017-05-06	NE	pcr	733	1	6	5	2
595	2017-05-06	SOUTH	pcr	1997	0	14	12	10
596	2017-05-06	WEST	pcr	1611	7	2	4	8
597	2017-05-13	MID	pcr	1890	9	17	12	7
598	2017-05-13	NE	pcr	716	2	5	5	5
599	2017-05-13	SOUTH	pcr	1948	0	11	14	4
600	2017-05-13	WEST	pcr	1513	4	4	8	9
601	2017-05-20	MID	pcr	1892	1	9	5	7
602	2017-05-20	NE	pcr	765	6	2	4	8
603	2017-05-20	SOUTH	pcr	1852	1	7	11	6
604	2017-05-20	WEST	pcr	1537	2	2	10	4
605	2017-05-27	MID	pcr	1533	0	4	5	4
606	2017-05-27	NE	pcr	652	0	3	6	6
607	2017-05-27	SOUTH	pcr	1870	0	10	13	7
608	2017-05-27	WEST	pcr	1481	3	5	5	2
609	2017-06-03	MID	pcr	1448	2	3	2	1
610	2017-06-03	NE	pcr	642	1	4	2	3
611	2017-06-03	SOUTH	pcr	1654	1	8	13	2
612	2017-06-03	WEST	pcr	1328	2	7	12	3
613	2017-06-10	MID	pcr	1302	0	2	5	2
614	2017-06-10	NE	pcr	637	1	2	3	0
615	2017-06-10	SOUTH	pcr	1727	1	3	5	4
616	2017-06-10	WEST	pcr	1151	2	3	6	1
617	2017-06-17	MID	pcr	1295	0	1	1	0
618	2017-06-17	NE	pcr	679	1	2	2	1
619	2017-06-17	SOUTH	pcr	1530	0	5	3	0
620	2017-06-17	WEST	pcr	1092	2	3	0	0
621	2017-06-24	MID	pcr	1098	0	3	1	1
622	2017-06-24	NE	pcr	628	1	0	3	2
623	2017-06-24	SOUTH	pcr	1550	2	1	3	1
624	2017-06-24	WEST	pcr	939	1	2	1	0
625	2017-07-01	MID	pcr	801	0	1	1	0
626	2017-07-01	NE	pcr	513	1	0	3	0
627	2017-07-01	SOUTH	pcr	1193	0	3	2	1
628	2017-07-01	WEST	pcr	876	1	0	5	0
629	2017-07-08	MID	pcr	935	1	3	3	0
630	2017-07-08	NE	pcr	540	1	0	3	2
631	2017-07-08	SOUTH	pcr	1233	2	3	3	0
632	2017-07-08	WEST	pcr	916	4	0	4	1
633	2017-07-15	MID	pcr	949	0	2	2	0
634	2017-07-15	NE	pcr	504	1	2	3	1
635	2017-07-15	SOUTH	pcr	1364	0	5	9	0
636	2017-07-15	WEST	pcr	909	0	3	1	1
637	2017-07-22	MID	pcr	1013	0	3	1	0
638	2017-07-22	NE	pcr	506	1	0	2	1
639	2017-07-22	SOUTH	pcr	1289	2	6	5	0
640	2017-07-22	WEST	pcr	920	1	0	7	3
641	2017-07-29	MID	pcr	940	1	2	0	0
642	2017-07-29	NE	pcr	525	1	0	1	0
643	2017-07-29	SOUTH	pcr	1248	0	3	6	2
644	2017-07-29	WEST	pcr	815	1	3	2	0
645	2017-08-05	MID	pcr	861	0	6	1	0
646	2017-08-05	NE	pcr	482	1	1	2	1
647	2017-08-05	SOUTH	pcr	1135	2	6	3	1
648	2017-08-05	WEST	pcr	800	0	1	1	0
649	2017-08-12	MID	pcr	834	1	3	1	0
650	2017-08-12	NE	pcr	500	0	1	1	1
651	2017-08-12	SOUTH	pcr	1241	2	5	6	0
652	2017-08-12	WEST	pcr	816	2	1	0	0
653	2017-08-19	MID	pcr	1037	0	9	1	1
654	2017-08-19	NE	pcr	531	0	2	1	1
655	2017-08-19	SOUTH	pcr	1403	1	9	7	0
656	2017-08-19	WEST	pcr	962	0	2	0	0
657	2017-08-26	MID	pcr	968	1	2	2	0
658	2017-08-26	NE	pcr	501	0	1	1	0
659	2017-08-26	SOUTH	pcr	1511	2	9	3	0
660	2017-08-26	WEST	pcr	1007	2	1	0	0
661	2017-09-02	MID	pcr	1207	0	5	0	0
662	2017-09-02	NE	pcr	515	0	4	1	0
663	2017-09-02	SOUTH	pcr	1616	2	19	5	1
664	2017-09-02	WEST	pcr	1132	2	2	3	0
665	2017-09-09	MID	pcr	1281	0	5	0	1
666	2017-09-09	NE	pcr	541	1	4	0	0
667	2017-09-09	SOUTH	pcr	1583	3	12	4	1
668	2017-09-09	WEST	pcr	1123	1	3	3	0
669	2017-09-16	MID	pcr	1493	0	9	0	1
670	2017-09-16	NE	pcr	703	1	4	2	1
671	2017-09-16	SOUTH	pcr	2000	0	11	2	1
672	2017-09-16	WEST	pcr	1217	2	1	2	0
673	2017-09-23	MID	pcr	1514	1	8	0	1
674	2017-09-23	NE	pcr	701	1	5	3	1
675	2017-09-23	SOUTH	pcr	2109	1	15	4	0
676	2017-09-23	WEST	pcr	1297	1	2	3	0
677	2017-09-30	MID	pcr	1473	0	14	2	0
678	2017-09-30	NE	pcr	741	2	2	3	0
679	2017-09-30	SOUTH	pcr	2269	4	16	2	0
680	2017-09-30	WEST	pcr	1390	1	9	4	3
681	2017-10-07	MID	pcr	1612	1	7	2	1
682	2017-10-07	NE	pcr	808	2	9	6	0
683	2017-10-07	SOUTH	pcr	2284	1	27	1	0
684	2017-10-07	WEST	pcr	1473	2	5	4	0
685	2017-10-14	MID	pcr	1512	1	14	1	0
686	2017-10-14	NE	pcr	781	2	6	5	0
687	2017-10-14	SOUTH	pcr	2408	6	25	1	0
688	2017-10-14	WEST	pcr	1503	1	4	5	0
689	2017-10-21	MID	pcr	1803	0	16	3	1
690	2017-10-21	NE	pcr	810	3	12	3	0
691	2017-10-21	SOUTH	pcr	2522	12	20	8	1
692	2017-10-21	WEST	pcr	1495	2	11	5	0
693	2017-10-28	MID	pcr	1844	5	27	13	0
694	2017-10-28	NE	pcr	841	4	10	2	0
695	2017-10-28	SOUTH	pcr	2653	20	22	16	1
696	2017-10-28	WEST	pcr	1552	3	20	10	0
697	2017-11-04	MID	pcr	1721	3	20	4	0
698	2017-11-04	NE	pcr	849	2	7	1	0
699	2017-11-04	SOUTH	pcr	2832	37	35	23	1
700	2017-11-04	WEST	pcr	1620	4	24	8	0
701	2017-11-11	MID	pcr	2033	4	47	15	0
702	2017-11-11	NE	pcr	872	1	14	2	0
703	2017-11-11	SOUTH	pcr	2970	41	57	38	2
704	2017-11-11	WEST	pcr	1681	9	22	13	0
705	2017-11-18	MID	pcr	2160	8	59	21	1
706	2017-11-18	NE	pcr	957	2	22	9	0
707	2017-11-18	SOUTH	pcr	3259	45	59	50	2
708	2017-11-18	WEST	pcr	1569	11	51	15	1
709	2017-11-25	MID	pcr	1726	7	66	20	0
710	2017-11-25	NE	pcr	821	5	19	13	0
711	2017-11-25	SOUTH	pcr	2962	46	71	49	2
712	2017-11-25	WEST	pcr	1726	9	47	17	0
713	2017-12-02	MID	pcr	2415	18	136	49	0
714	2017-12-02	NE	pcr	983	11	30	13	5
715	2017-12-02	SOUTH	pcr	3569	88	118	62	9
716	2017-12-02	WEST	pcr	1907	29	74	17	0
717	2017-12-09	MID	pcr	2464	26	151	58	0
718	2017-12-09	NE	pcr	1026	14	51	18	0
719	2017-12-09	SOUTH	pcr	3455	57	97	60	2
720	2017-12-09	WEST	pcr	1993	40	78	22	1
721	2017-12-16	MID	pcr	2590	37	214	54	0
722	2017-12-16	NE	pcr	2714	28	112	25	0
723	2017-12-16	SOUTH	pcr	3985	91	135	100	3
724	2017-12-16	WEST	pcr	2029	68	115	16	0
725	2017-12-23	MID	pcr	3010	59	235	128	1
726	2017-12-23	NE	pcr	1131	42	68	38	0
727	2017-12-23	SOUTH	pcr	4862	127	165	115	3
728	2017-12-23	WEST	pcr	2624	108	169	29	2
729	2017-12-30	MID	pcr	3055	81	214	127	0
730	2017-12-30	NE	pcr	1170	44	64	43	2
731	2017-12-30	SOUTH	pcr	4725	131	175	121	2
732	2017-12-30	WEST	pcr	3451	148	188	30	5
733	2018-01-06	MID	pcr	3523	98	191	118	0
734	2018-01-06	NE	pcr	1267	42	62	38	0
735	2018-01-06	SOUTH	pcr	5188	155	149	93	4
736	2018-01-06	WEST	pcr	3424	144	178	41	2
737	2018-01-13	MID	pcr	3881	101	148	141	0
738	2018-01-13	NE	pcr	1511	55	65	52	1
739	2018-01-13	SOUTH	pcr	5646	138	114	129	3
740	2018-01-13	WEST	pcr	3328	143	130	31	1
741	2018-01-20	MID	pcr	3870	118	117	97	1
742	2018-01-20	NE	pcr	1488	50	44	30	0
743	2018-01-20	SOUTH	pcr	5385	121	129	91	3
744	2018-01-20	WEST	pcr	2976	111	75	28	3
745	2018-01-27	MID	pcr	3861	133	84	112	2
746	2018-01-27	NE	pcr	1732	64	58	40	2
747	2018-01-27	SOUTH	pcr	5915	134	129	89	3
748	2018-01-27	WEST	pcr	3216	118	91	30	1
749	2018-02-03	MID	pcr	4459	171	102	119	12
750	2018-02-03	NE	pcr	1824	58	36	49	1
751	2018-02-03	SOUTH	pcr	5595	148	94	102	1
752	2018-02-03	WEST	pcr	3397	123	66	37	4
753	2018-02-10	MID	pcr	4272	154	85	103	2
754	2018-02-10	NE	pcr	1792	75	43	35	0
755	2018-02-10	SOUTH	pcr	5617	158	113	86	2
756	2018-02-10	WEST	pcr	3252	95	44	21	1
757	2018-02-17	MID	pcr	3889	142	39	60	0
758	2018-02-17	NE	pcr	1870	49	33	29	2
759	2018-02-17	SOUTH	pcr	5388	114	103	76	2
760	2018-02-17	WEST	pcr	2617	76	33	33	3
761	2018-02-24	MID	pcr	3830	102	38	49	0
762	2018-02-24	NE	pcr	1427	34	19	32	0
763	2018-02-24	SOUTH	pcr	4346	81	72	62	3
764	2018-02-24	WEST	pcr	2707	56	40	20	2
765	2018-03-03	MID	pcr	3428	70	27	50	2
766	2018-03-03	NE	pcr	1374	29	14	24	0
767	2018-03-03	SOUTH	pcr	3790	47	44	35	2
768	2018-03-03	WEST	pcr	2998	48	16	26	1
769	2018-03-10	MID	pcr	3143	56	27	36	6
770	2018-03-10	NE	pcr	1160	14	10	18	0
771	2018-03-10	SOUTH	pcr	3430	59	35	35	0
772	2018-03-10	WEST	pcr	2671	49	17	23	1
773	2018-03-17	MID	pcr	2910	49	19	28	0
774	2018-03-17	NE	pcr	1029	20	8	11	1
775	2018-03-17	SOUTH	pcr	3269	29	30	31	0
776	2018-03-17	WEST	pcr	2632	26	13	4	2
777	2018-03-24	MID	pcr	2803	34	17	24	1
778	2018-03-24	NE	pcr	966	9	6	4	1
779	2018-03-24	SOUTH	pcr	3082	23	24	22	1
780	2018-03-24	WEST	pcr	2206	21	8	17	5
781	2018-03-31	MID	pcr	2394	33	9	23	0
782	2018-03-31	NE	pcr	845	5	0	5	0
783	2018-03-31	SOUTH	pcr	2891	27	19	31	1
784	2018-03-31	WEST	pcr	2139	13	7	20	1
785	2018-04-07	MID	pcr	2299	12	9	19	1
786	2018-04-07	NE	pcr	1101	8	1	3	2
787	2018-04-07	SOUTH	pcr	2847	25	11	11	5
788	2018-04-07	WEST	pcr	2008	19	8	8	1
789	2018-04-14	MID	pcr	2159	17	2	12	1
790	2018-04-14	NE	pcr	961	9	6	2	0
791	2018-04-14	SOUTH	pcr	2725	11	11	10	4
792	2018-04-14	WEST	pcr	1753	10	7	13	1
793	2018-04-21	MID	pcr	2096	15	7	16	3
794	2018-04-21	NE	pcr	894	6	4	5	2
795	2018-04-21	SOUTH	pcr	2728	18	5	15	3
796	2018-04-21	WEST	pcr	1511	8	5	10	0
797	2018-04-28	MID	pcr	2004	11	2	5	0
798	2018-04-28	NE	pcr	868	2	4	4	2
799	2018-04-28	SOUTH	pcr	2637	17	6	15	3
800	2018-04-28	WEST	pcr	1454	3	4	9	1
801	2018-05-05	MID	pcr	1744	8	5	19	0
802	2018-05-05	NE	pcr	798	3	4	4	0
803	2018-05-05	SOUTH	pcr	2343	10	4	16	4
804	2018-05-05	WEST	pcr	1376	6	2	11	3
805	2018-05-12	MID	pcr	1682	5	0	8	2
806	2018-05-12	NE	pcr	760	3	1	2	1
807	2018-05-12	SOUTH	pcr	2277	5	6	13	2
808	2018-05-12	WEST	pcr	1305	3	1	7	3
809	2018-05-19	MID	pcr	1534	5	4	9	2
810	2018-05-19	NE	pcr	724	2	1	3	1
811	2018-05-19	SOUTH	pcr	2232	4	7	11	1
812	2018-05-19	WEST	pcr	1116	4	1	1	0
813	2018-05-26	MID	pcr	1477	5	3	3	1
814	2018-05-26	NE	pcr	724	3	1	4	0
815	2018-05-26	SOUTH	pcr	2171	2	5	8	2
816	2018-05-26	WEST	pcr	1075	0	1	6	0
817	2018-06-02	MID	pcr	1338	2	1	3	1
818	2018-06-02	NE	pcr	583	0	0	2	1
819	2018-06-02	SOUTH	pcr	1997	4	6	8	6
820	2018-06-02	WEST	pcr	1025	1	0	13	0
821	2018-06-09	MID	pcr	1360	6	2	2	2
822	2018-06-09	NE	pcr	557	1	1	1	1
823	2018-06-09	SOUTH	pcr	1998	5	5	7	4
824	2018-06-09	WEST	pcr	1057	0	1	3	1
825	2018-06-16	MID	pcr	1290	2	0	5	1
826	2018-06-16	NE	pcr	575	1	1	3	1
827	2018-06-16	SOUTH	pcr	1814	2	4	10	2
828	2018-06-16	WEST	pcr	923	2	0	6	0
829	2018-06-23	MID	pcr	1224	2	1	3	0
830	2018-06-23	NE	pcr	545	2	1	3	0
831	2018-06-23	SOUTH	pcr	1741	3	5	4	2
832	2018-06-23	WEST	pcr	953	0	1	1	1
833	2018-06-30	MID	pcr	1105	1	2	2	1
834	2018-06-30	NE	pcr	458	1	2	2	0
835	2018-06-30	SOUTH	pcr	1788	1	3	6	4
836	2018-06-30	WEST	pcr	850	0	0	7	0
837	2018-07-07	MID	pcr	1024	1	0	1	0
838	2018-07-07	NE	pcr	489	0	0	3	1
839	2018-07-07	SOUTH	pcr	1561	1	4	4	2
840	2018-07-07	WEST	pcr	818	0	0	5	2
841	2018-07-14	MID	pcr	1070	1	0	3	0
842	2018-07-14	NE	pcr	523	1	1	0	0
843	2018-07-14	SOUTH	pcr	1568	1	4	6	2
844	2018-07-14	WEST	pcr	757	0	0	4	1
845	2018-07-21	MID	pcr	1122	0	1	1	0
846	2018-07-21	NE	pcr	518	0	1	3	1
847	2018-07-21	SOUTH	pcr	1517	3	5	6	3
848	2018-07-21	WEST	pcr	703	0	0	5	2
849	2018-07-28	MID	pcr	1120	0	0	0	0
850	2018-07-28	NE	pcr	467	0	1	2	1
851	2018-07-28	SOUTH	pcr	1499	3	3	9	7
852	2018-07-28	WEST	pcr	803	0	0	3	1
853	2018-08-04	MID	pcr	1022	1	0	2	0
854	2018-08-04	NE	pcr	436	0	0	1	1
855	2018-08-04	SOUTH	pcr	1374	2	1	6	1
856	2018-08-04	WEST	pcr	674	0	0	2	1
857	2018-08-11	MID	pcr	1132	0	0	1	0
858	2018-08-11	NE	pcr	514	1	0	1	1
859	2018-08-11	SOUTH	pcr	1494	1	4	9	2
860	2018-08-11	WEST	pcr	721	1	2	5	3
861	2018-08-18	MID	pcr	1171	0	0	0	1
862	2018-08-18	NE	pcr	461	0	1	1	1
863	2018-08-18	SOUTH	pcr	1538	0	2	8	2
864	2018-08-18	WEST	pcr	777	0	1	4	1
865	2018-08-25	MID	pcr	1206	0	3	2	1
866	2018-08-25	NE	pcr	533	0	2	3	0
867	2018-08-25	SOUTH	pcr	1638	4	12	6	3
868	2018-08-25	WEST	pcr	842	0	0	2	0
869	2018-09-01	MID	pcr	1295	0	2	1	0
870	2018-09-01	NE	pcr	526	0	5	2	0
871	2018-09-01	SOUTH	pcr	1884	0	7	7	4
872	2018-09-01	WEST	pcr	921	1	0	3	1
873	2018-09-08	MID	pcr	1485	0	0	3	1
874	2018-09-08	NE	pcr	469	0	0	2	1
875	2018-09-08	SOUTH	pcr	1989	0	10	4	2
876	2018-09-08	WEST	pcr	926	0	0	5	2
877	2018-09-15	MID	pcr	1766	1	0	2	2
878	2018-09-15	NE	pcr	603	1	2	3	4
879	2018-09-15	SOUTH	pcr	2132	3	8	11	6
880	2018-09-15	WEST	pcr	1069	0	0	7	0
881	2018-09-22	MID	pcr	1707	0	0	2	1
882	2018-09-22	NE	pcr	743	1	4	4	1
883	2018-09-22	SOUTH	pcr	2344	0	16	19	3
884	2018-09-22	WEST	pcr	1022	0	1	5	1
885	2018-09-29	MID	pcr	1881	0	2	1	2
886	2018-09-29	NE	pcr	698	0	5	4	1
887	2018-09-29	SOUTH	pcr	2336	0	17	19	5
888	2018-09-29	WEST	pcr	1053	0	1	7	1
889	2018-10-06	MID	pcr	1935	0	1	2	3
890	2018-10-06	NE	pcr	854	0	3	2	1
891	2018-10-06	SOUTH	pcr	2606	1	13	27	6
892	2018-10-06	WEST	pcr	1124	0	2	12	1
893	2018-10-13	MID	pcr	2053	1	4	4	0
894	2018-10-13	NE	pcr	876	1	4	3	4
895	2018-10-13	SOUTH	pcr	2747	0	11	30	1
896	2018-10-13	WEST	pcr	1215	1	1	12	2
897	2018-10-20	MID	pcr	2243	0	1	2	0
898	2018-10-20	NE	pcr	934	1	0	1	0
899	2018-10-20	SOUTH	pcr	2956	0	23	24	3
900	2018-10-20	WEST	pcr	1226	0	3	14	2
901	2018-10-27	MID	pcr	2236	0	5	12	2
902	2018-10-27	NE	pcr	1021	1	2	2	1
903	2018-10-27	SOUTH	pcr	2989	0	17	34	8
904	2018-10-27	WEST	pcr	1373	0	1	19	4
905	2018-11-03	MID	pcr	2321	0	1	14	2
906	2018-11-03	NE	pcr	1006	2	3	5	1
907	2018-11-03	SOUTH	pcr	3153	5	26	55	6
908	2018-11-03	WEST	pcr	1405	1	1	29	3
909	2018-11-10	MID	pcr	2341	2	1	10	2
910	2018-11-10	NE	pcr	1027	0	2	4	2
911	2018-11-10	SOUTH	pcr	3384	0	28	40	7
912	2018-11-10	WEST	pcr	1412	0	3	23	1
913	2018-11-17	MID	pcr	2426	3	6	15	5
914	2018-11-17	NE	pcr	1052	1	3	3	4
915	2018-11-17	SOUTH	pcr	3218	2	29	48	7
916	2018-11-17	WEST	pcr	1485	0	4	30	5
917	2018-11-24	MID	pcr	2199	0	5	18	5
918	2018-11-24	NE	pcr	1116	0	2	19	1
919	2018-11-24	SOUTH	pcr	3058	3	33	87	13
920	2018-11-24	WEST	pcr	1389	0	6	42	5
921	2018-12-01	MID	pcr	2687	2	7	56	4
922	2018-12-01	NE	pcr	1205	1	9	14	7
923	2018-12-01	SOUTH	pcr	3779	6	45	92	17
924	2018-12-01	WEST	pcr	1600	0	12	49	6
925	2018-12-08	MID	pcr	2597	0	5	62	5
926	2018-12-08	NE	pcr	1175	3	7	31	9
927	2018-12-08	SOUTH	pcr	3728	6	48	113	29
928	2018-12-08	WEST	pcr	1603	0	5	50	5
929	2018-12-15	MID	pcr	2681	3	10	92	12
930	2018-12-15	NE	pcr	1295	5	11	50	21
931	2018-12-15	SOUTH	pcr	3976	6	70	178	26
932	2018-12-15	WEST	pcr	1847	0	10	85	7
933	2018-12-22	MID	pcr	2770	1	22	149	8
934	2018-12-22	NE	pcr	1468	7	9	58	15
935	2018-12-22	SOUTH	pcr	4049	6	79	224	28
936	2018-12-22	WEST	pcr	1946	1	16	96	3
937	2018-12-29	MID	pcr	2788	2	30	205	14
938	2018-12-29	NE	pcr	1334	8	15	77	18
939	2018-12-29	SOUTH	pcr	3996	12	74	257	35
940	2018-12-29	WEST	pcr	2171	2	24	100	12
941	2019-01-05	MID	pcr	3289	2	42	191	23
942	2019-01-05	NE	pcr	1710	7	22	77	28
943	2019-01-05	SOUTH	pcr	4061	13	89	270	47
944	2019-01-05	WEST	pcr	2262	0	26	94	17
945	2019-01-12	MID	pcr	3298	5	56	252	24
946	2019-01-12	NE	pcr	1654	9	26	106	29
947	2019-01-12	SOUTH	pcr	4052	9	74	246	42
948	2019-01-12	WEST	pcr	2348	1	26	87	19
949	2019-01-19	MID	pcr	2998	7	67	220	31
950	2019-01-19	NE	pcr	1506	14	20	83	33
951	2019-01-19	SOUTH	pcr	3870	7	77	227	43
952	2019-01-19	WEST	pcr	2295	4	40	91	19
953	2019-01-26	MID	pcr	2930	9	73	252	30
954	2019-01-26	NE	pcr	1528	8	24	89	37
955	2019-01-26	SOUTH	pcr	3995	15	98	211	61
956	2019-01-26	WEST	pcr	2208	1	36	63	30
957	2019-02-02	MID	pcr	2901	4	81	203	40
958	2019-02-02	NE	pcr	1604	13	22	71	36
959	2019-02-02	SOUTH	pcr	4448	17	89	210	70
960	2019-02-02	WEST	pcr	2624	3	62	71	32
961	2019-02-09	MID	pcr	2979	8	123	199	49
962	2019-02-09	NE	pcr	1744	18	23	74	29
963	2019-02-09	SOUTH	pcr	4580	13	88	217	94
964	2019-02-09	WEST	pcr	2648	3	70	64	30
965	2019-02-16	MID	pcr	2933	12	123	171	39
966	2019-02-16	NE	pcr	1863	15	29	80	35
967	2019-02-16	SOUTH	pcr	4695	13	92	192	91
968	2019-02-16	WEST	pcr	2535	0	74	49	34
969	2019-02-23	MID	pcr	3247	11	130	173	64
970	2019-02-23	NE	pcr	1568	6	22	40	26
971	2019-02-23	SOUTH	pcr	4616	18	88	152	121
972	2019-02-23	WEST	pcr	2473	0	63	49	35
973	2019-03-02	MID	pcr	3392	10	177	140	73
974	2019-03-02	NE	pcr	1558	12	24	35	33
975	2019-03-02	SOUTH	pcr	4444	17	71	149	81
976	2019-03-02	WEST	pcr	2642	1	66	30	37
977	2019-03-09	MID	pcr	3495	30	173	126	75
978	2019-03-09	NE	pcr	1576	8	35	49	30
979	2019-03-09	SOUTH	pcr	4280	21	70	128	78
980	2019-03-09	WEST	pcr	2763	0	59	38	38
981	2019-03-16	MID	pcr	3755	19	145	125	67
982	2019-03-16	NE	pcr	1513	3	32	22	28
983	2019-03-16	SOUTH	pcr	4234	12	65	94	89
984	2019-03-16	WEST	pcr	2774	2	55	39	38
985	2019-03-23	MID	pcr	3486	18	132	93	89
986	2019-03-23	NE	pcr	1560	7	38	31	25
987	2019-03-23	SOUTH	pcr	3975	23	39	64	77
988	2019-03-23	WEST	pcr	2701	3	46	21	43
989	2019-03-30	MID	pcr	3134	14	69	62	75
990	2019-03-30	NE	pcr	1450	9	18	23	14
991	2019-03-30	SOUTH	pcr	3679	25	37	65	60
992	2019-03-30	WEST	pcr	2362	1	37	18	37
993	2019-04-06	MID	pcr	2819	16	69	59	51
994	2019-04-06	NE	pcr	1383	10	19	16	19
995	2019-04-06	SOUTH	pcr	3363	17	29	45	44
996	2019-04-06	WEST	pcr	1981	0	26	17	28
997	2019-04-13	MID	pcr	2776	16	47	39	45
998	2019-04-13	NE	pcr	1263	7	13	8	17
999	2019-04-13	SOUTH	pcr	3288	17	26	38	47
1000	2019-04-13	WEST	pcr	1895	12	13	20	20
1001	2019-04-20	MID	pcr	2443	9	37	31	41
1002	2019-04-20	NE	pcr	1158	7	6	9	12
1003	2019-04-20	SOUTH	pcr	3234	21	14	31	33
1004	2019-04-20	WEST	pcr	1694	2	19	7	13
1005	2019-04-27	MID	pcr	2334	4	32	31	39
1006	2019-04-27	NE	pcr	1139	5	4	5	3
1007	2019-04-27	SOUTH	pcr	3143	16	20	26	18
1008	2019-04-27	WEST	pcr	1602	4	13	10	5
1009	2019-05-04	MID	pcr	2165	13	17	18	24
1010	2019-05-04	NE	pcr	966	9	4	4	3
1011	2019-05-04	SOUTH	pcr	2940	12	8	25	22
1012	2019-05-04	WEST	pcr	1689	1	10	6	17
1013	2019-05-11	MID	pcr	1870	11	12	7	11
1014	2019-05-11	NE	pcr	992	5	5	3	6
1015	2019-05-11	SOUTH	pcr	2860	14	9	9	15
1016	2019-05-11	WEST	pcr	1446	4	4	9	6
1017	2019-05-18	MID	pcr	2185	7	9	13	19
1018	2019-05-18	NE	pcr	945	0	3	2	3
1019	2019-05-18	SOUTH	pcr	2696	20	3	8	8
1020	2019-05-18	WEST	pcr	1302	3	7	5	8
1021	2019-05-25	MID	pcr	1961	7	11	10	12
1022	2019-05-25	NE	pcr	909	3	3	5	3
1023	2019-05-25	SOUTH	pcr	2410	35	5	12	8
1024	2019-05-25	WEST	pcr	1291	1	2	6	12
1025	2019-06-01	MID	pcr	1950	33	2	10	9
1026	2019-06-01	NE	pcr	971	3	3	2	3
1027	2019-06-01	SOUTH	pcr	2213	11	2	17	4
1028	2019-06-01	WEST	pcr	1139	4	3	5	5
1029	2019-06-08	MID	pcr	1834	3	4	4	7
1030	2019-06-08	NE	pcr	862	4	0	1	3
1031	2019-06-08	SOUTH	pcr	2072	11	1	3	3
1032	2019-06-08	WEST	pcr	1047	0	2	6	4
1033	2019-06-15	MID	pcr	1635	5	2	8	5
1034	2019-06-15	NE	pcr	752	2	1	2	0
1035	2019-06-15	SOUTH	pcr	2087	11	5	8	9
1036	2019-06-15	WEST	pcr	1003	3	4	3	3
1037	2019-06-22	MID	pcr	1544	3	1	5	6
1038	2019-06-22	NE	pcr	808	0	1	2	0
1039	2019-06-22	SOUTH	pcr	1928	9	0	2	4
1040	2019-06-22	WEST	pcr	903	2	2	2	1
1041	2019-06-29	MID	pcr	1408	2	2	4	3
1042	2019-06-29	NE	pcr	723	1	1	1	0
1043	2019-06-29	SOUTH	pcr	1852	8	1	5	6
1044	2019-06-29	WEST	pcr	895	2	1	3	1
1045	2019-07-06	MID	pcr	1261	2	0	3	3
1046	2019-07-06	NE	pcr	1136	3	1	1	3
1047	2019-07-06	SOUTH	pcr	1707	7	3	4	2
1048	2019-07-06	WEST	pcr	751	0	0	0	0
1049	2019-07-13	MID	pcr	1302	5	2	0	1
1050	2019-07-13	NE	pcr	1215	2	2	3	2
1051	2019-07-13	SOUTH	pcr	1851	10	1	2	7
1052	2019-07-13	WEST	pcr	814	1	2	2	1
1053	2019-07-20	MID	pcr	1308	7	1	0	6
1054	2019-07-20	NE	pcr	1138	0	1	2	2
1055	2019-07-20	SOUTH	pcr	1731	4	4	3	2
1056	2019-07-20	WEST	pcr	690	4	1	1	1
1057	2019-07-27	MID	pcr	1239	3	1	1	3
1058	2019-07-27	NE	pcr	1059	0	1	0	0
1059	2019-07-27	SOUTH	pcr	1711	5	2	1	4
1060	2019-07-27	WEST	pcr	698	1	0	0	0
1061	2019-08-03	MID	pcr	1176	1	1	0	2
1062	2019-08-03	NE	pcr	1092	1	3	2	3
1063	2019-08-03	SOUTH	pcr	1628	11	1	0	0
1064	2019-08-03	WEST	pcr	704	1	0	1	0
1065	2019-08-10	MID	pcr	1207	4	0	1	2
1066	2019-08-10	NE	pcr	1138	1	3	2	0
1067	2019-08-10	SOUTH	pcr	1677	7	2	1	2
1068	2019-08-10	WEST	pcr	660	1	3	0	0
1069	2019-08-17	MID	pcr	1245	4	0	3	2
1070	2019-08-17	NE	pcr	1323	3	1	1	1
1071	2019-08-17	SOUTH	pcr	1784	10	3	0	2
1072	2019-08-17	WEST	pcr	753	0	2	2	2
1073	2019-08-24	MID	pcr	1219	3	0	3	0
1074	2019-08-24	NE	pcr	1182	3	1	1	1
1075	2019-08-24	SOUTH	pcr	1861	6	2	2	4
1076	2019-08-24	WEST	pcr	731	0	0	0	1
1077	2019-08-31	MID	pcr	1512	3	1	1	0
1078	2019-08-31	NE	pcr	1306	2	2	5	0
1079	2019-08-31	SOUTH	pcr	2118	8	5	2	4
1080	2019-08-31	WEST	pcr	840	3	0	3	0
1081	2019-09-07	MID	pcr	1657	2	0	1	0
1082	2019-09-07	NE	pcr	1352	1	5	0	0
1083	2019-09-07	SOUTH	pcr	2270	5	6	2	1
1084	2019-09-07	WEST	pcr	865	0	1	0	0
1085	2019-09-14	MID	pcr	1943	0	1	4	0
1086	2019-09-14	NE	pcr	1585	0	6	0	0
1087	2019-09-14	SOUTH	pcr	2526	6	4	0	3
1088	2019-09-14	WEST	pcr	944	1	1	0	0
1089	2019-09-21	MID	pcr	1965	0	1	1	0
1090	2019-09-21	NE	pcr	1778	1	3	1	0
1091	2019-09-21	SOUTH	pcr	2592	6	4	0	1
1092	2019-09-21	WEST	pcr	933	1	1	1	0
1093	2019-09-28	MID	pcr	2021	0	0	2	1
1094	2019-09-28	NE	pcr	1989	0	8	1	1
1095	2019-09-28	SOUTH	pcr	2725	8	4	4	1
1096	2019-09-28	WEST	pcr	1088	1	0	0	0
1097	2019-10-05	MID	pcr	2321	0	1	1	2
1098	2019-10-05	NE	pcr	1973	3	9	3	2
1099	2019-10-05	SOUTH	pcr	2775	6	3	1	2
1100	2019-10-05	WEST	pcr	1200	3	0	2	1
1101	2019-10-12	MID	pcr	2434	1	1	1	3
1102	2019-10-12	NE	pcr	2038	5	5	0	1
1103	2019-10-12	SOUTH	pcr	2923	11	7	4	0
1104	2019-10-12	WEST	pcr	1183	2	0	2	0
1105	2019-10-19	MID	pcr	2424	2	1	2	0
1106	2019-10-19	NE	pcr	2106	5	3	1	2
1107	2019-10-19	SOUTH	pcr	3115	8	10	5	0
1108	2019-10-19	WEST	pcr	1198	1	0	5	0
1109	2019-10-26	MID	pcr	2644	5	1	2	1
1110	2019-10-26	NE	pcr	2175	1	6	3	1
1111	2019-10-26	SOUTH	pcr	3240	16	9	5	2
1112	2019-10-26	WEST	pcr	1219	7	1	1	1
1113	2019-11-02	MID	pcr	2644	2	2	0	1
1114	2019-11-02	NE	pcr	2201	5	9	2	0
1115	2019-11-02	SOUTH	pcr	3233	23	10	9	1
1116	2019-11-02	WEST	pcr	1244	6	2	2	0
1117	2019-11-09	MID	pcr	2884	7	0	2	1
1118	2019-11-09	NE	pcr	2248	6	9	1	1
1119	2019-11-09	SOUTH	pcr	3972	48	15	11	2
1120	2019-11-09	WEST	pcr	1332	1	2	1	0
1121	2019-11-16	MID	pcr	2628	4	1	0	0
1122	2019-11-16	NE	pcr	2370	23	11	1	1
1123	2019-11-16	SOUTH	pcr	4088	67	16	10	0
1124	2019-11-16	WEST	pcr	1469	13	2	8	1
1125	2019-11-23	MID	pcr	3084	29	4	2	0
1126	2019-11-23	NE	pcr	2453	17	15	3	1
1127	2019-11-23	SOUTH	pcr	4530	71	28	16	1
1128	2019-11-23	WEST	pcr	1664	11	3	4	0
1129	2019-11-30	MID	pcr	2894	37	5	4	6
1130	2019-11-30	NE	pcr	2369	33	14	6	2
1131	2019-11-30	SOUTH	pcr	4017	67	13	12	4
1132	2019-11-30	WEST	pcr	1584	22	4	9	0
1133	2019-12-07	MID	pcr	3233	70	3	4	4
1134	2019-12-07	NE	pcr	2679	64	26	6	3
1135	2019-12-07	SOUTH	pcr	4599	100	36	18	4
1136	2019-12-07	WEST	pcr	2022	39	3	13	2
1137	2019-12-14	MID	pcr	3064	110	8	2	5
1138	2019-12-14	NE	pcr	2830	70	23	14	5
1139	2019-12-14	SOUTH	pcr	4641	131	32	40	3
1140	2019-12-14	WEST	pcr	2263	65	9	13	2
1141	2019-12-21	MID	pcr	3508	188	6	7	11
1142	2019-12-21	NE	pcr	3150	106	49	18	3
1143	2019-12-21	SOUTH	pcr	4804	176	35	40	4
1144	2019-12-21	WEST	pcr	2462	75	10	14	2
1145	2019-12-28	MID	pcr	3472	223	9	10	1
1146	2019-12-28	NE	pcr	3114	137	46	30	5
1147	2019-12-28	SOUTH	pcr	4899	207	38	48	3
1148	2019-12-28	WEST	pcr	2416	99	18	15	1
1149	2020-01-04	MID	pcr	3914	286	16	14	1
1150	2020-01-04	NE	pcr	3871	186	60	35	3
1151	2020-01-04	SOUTH	pcr	4915	182	49	50	5
1152	2020-01-04	WEST	pcr	2575	117	16	12	2
1153	2020-01-11	MID	pcr	3728	274	12	11	4
1154	2020-01-11	NE	pcr	3978	174	51	47	11
1155	2020-01-11	SOUTH	pcr	4681	189	39	40	9
1156	2020-01-11	WEST	pcr	2578	122	18	21	2
1157	2020-01-18	MID	pcr	3512	264	15	20	3
1158	2020-01-18	NE	pcr	3811	178	56	29	9
1159	2020-01-18	SOUTH	pcr	4341	159	38	44	7
1160	2020-01-18	WEST	pcr	2513	96	30	10	6
1161	2020-01-25	MID	pcr	3833	256	17	15	7
1162	2020-01-25	NE	pcr	3992	128	64	30	5
1163	2020-01-25	SOUTH	pcr	4531	134	58	45	5
1164	2020-01-25	WEST	pcr	2800	87	43	14	3
1165	2020-02-01	MID	pcr	4039	278	21	22	8
1166	2020-02-01	NE	pcr	4183	153	78	30	4
1167	2020-02-01	SOUTH	pcr	6993	129	81	54	9
1168	2020-02-01	WEST	pcr	2844	82	47	14	2
1169	2020-02-08	MID	pcr	3863	194	44	12	15
1170	2020-02-08	NE	pcr	3837	115	74	31	8
1171	2020-02-08	SOUTH	pcr	5045	129	109	59	8
1172	2020-02-08	WEST	pcr	2869	67	46	16	2
1173	2020-02-15	MID	pcr	3867	210	51	22	17
1174	2020-02-15	NE	pcr	3625	83	67	29	13
1175	2020-02-15	SOUTH	pcr	5120	116	96	59	10
1176	2020-02-15	WEST	pcr	2875	75	64	18	7
1177	2020-02-22	MID	pcr	3883	152	59	31	12
1178	2020-02-22	NE	pcr	3311	59	65	19	2
1179	2020-02-22	SOUTH	pcr	4803	76	109	65	8
1180	2020-02-22	WEST	pcr	2700	54	48	19	5
1181	2020-02-29	MID	pcr	3820	91	53	24	16
1182	2020-02-29	NE	pcr	3354	42	76	28	7
1183	2020-02-29	SOUTH	pcr	4709	58	106	62	8
1184	2020-02-29	WEST	pcr	2754	48	65	25	11
1185	2020-03-07	MID	pcr	4137	92	94	35	12
1186	2020-03-07	NE	pcr	3635	41	94	26	11
1187	2020-03-07	SOUTH	pcr	4952	51	103	59	8
1188	2020-03-07	WEST	pcr	3324	47	94	25	9
1189	2020-03-14	MID	pcr	5962	97	146	58	36
1190	2020-03-14	NE	pcr	6545	43	111	31	7
1191	2020-03-14	SOUTH	pcr	6950	63	155	88	30
1192	2020-03-14	WEST	pcr	3480	26	96	24	15
1193	2020-03-21	MID	pcr	6445	58	203	47	31
1194	2020-03-21	NE	pcr	5357	29	138	25	11
1195	2020-03-21	SOUTH	pcr	8544	57	189	89	25
1196	2020-03-21	WEST	pcr	4849	31	146	30	24
1197	2020-03-28	MID	pcr	3562	26	81	23	11
1198	2020-03-28	NE	pcr	3786	19	55	22	2
1199	2020-03-28	SOUTH	pcr	5850	27	64	50	12
1200	2020-03-28	WEST	pcr	3246	13	63	15	13
1201	2020-04-04	MID	pcr	2620	21	42	6	5
1202	2020-04-04	NE	pcr	1866	3	16	3	3
1203	2020-04-04	SOUTH	pcr	3861	9	22	24	4
1204	2020-04-04	WEST	pcr	2140	5	37	6	6
1205	2020-04-11	MID	pcr	2363	7	18	7	2
1206	2020-04-11	NE	pcr	810	1	7	3	1
1207	2020-04-11	SOUTH	pcr	2984	26	13	14	3
1208	2020-04-11	WEST	pcr	1558	2	18	4	2
1209	2020-04-18	MID	pcr	1979	5	19	2	4
1210	2020-04-18	NE	pcr	543	1	4	3	0
1211	2020-04-18	SOUTH	pcr	2250	3	7	4	2
1212	2020-04-18	WEST	pcr	1377	1	7	6	3
1213	2020-04-25	MID	pcr	1754	2	15	1	1
1214	2020-04-25	NE	pcr	429	1	2	0	0
1215	2020-04-25	SOUTH	pcr	2140	4	5	2	0
1216	2020-04-25	WEST	pcr	1277	1	8	2	1
1217	2020-05-02	MID	pcr	1559	3	12	2	2
1218	2020-05-02	NE	pcr	468	0	1	0	0
1219	2020-05-02	SOUTH	pcr	2090	2	1	0	1
1220	2020-05-02	WEST	pcr	1058	0	3	2	2
1221	2020-05-09	MID	pcr	1363	13	7	2	0
1222	2020-05-09	NE	pcr	469	1	2	0	0
1223	2020-05-09	SOUTH	pcr	1838	1	6	1	1
1224	2020-05-09	WEST	pcr	937	2	6	2	0
1225	2020-05-16	MID	pcr	1430	2	9	2	1
1226	2020-05-16	NE	pcr	475	2	0	0	0
1227	2020-05-16	SOUTH	pcr	1863	0	4	1	0
1228	2020-05-16	WEST	pcr	931	1	1	1	0
1229	2020-05-23	MID	pcr	1237	2	10	2	2
1230	2020-05-23	NE	pcr	487	0	0	0	0
1231	2020-05-23	SOUTH	pcr	1873	0	3	1	0
1232	2020-05-23	WEST	pcr	870	0	0	0	0
1233	2020-05-30	MID	pcr	1013	0	2	0	0
1234	2020-05-30	NE	pcr	475	0	1	0	0
1235	2020-05-30	SOUTH	pcr	1669	1	4	0	1
1236	2020-05-30	WEST	pcr	711	0	0	0	0
1237	2020-06-06	MID	pcr	1071	2	5	0	0
1238	2020-06-06	NE	pcr	502	0	0	0	0
1239	2020-06-06	SOUTH	pcr	1662	1	7	1	0
1240	2020-06-06	WEST	pcr	730	0	1	0	0
1241	2020-06-13	MID	pcr	910	1	4	0	0
1242	2020-06-13	NE	pcr	601	2	2	0	0
1243	2020-06-13	SOUTH	pcr	1624	3	4	3	1
1244	2020-06-13	WEST	pcr	668	1	0	0	0
1245	2020-06-20	MID	pcr	841	3	5	0	0
1246	2020-06-20	NE	pcr	515	1	2	0	0
1247	2020-06-20	SOUTH	pcr	1737	0	6	0	1
1248	2020-06-20	WEST	pcr	665	1	0	0	0
1249	2020-06-27	MID	pcr	969	1	2	0	0
1250	2020-06-27	NE	pcr	533	0	0	0	0
1251	2020-06-27	SOUTH	pcr	1603	1	3	0	0
1252	2020-06-27	WEST	pcr	731	0	0	0	0
1253	2020-07-04	MID	pcr	1046	1	4	0	0
1254	2020-07-04	NE	pcr	523	0	0	0	0
1255	2020-07-04	SOUTH	pcr	2118	1	2	1	0
1256	2020-07-04	WEST	pcr	738	0	1	0	0
1257	2020-07-11	MID	pcr	1201	1	2	0	1
1258	2020-07-11	NE	pcr	611	1	2	0	0
1259	2020-07-11	SOUTH	pcr	2307	1	3	0	1
1260	2020-07-11	WEST	pcr	589	0	0	0	0
1261	2020-07-18	MID	pcr	1145	1	2	1	1
1262	2020-07-18	NE	pcr	607	0	0	0	0
1263	2020-07-18	SOUTH	pcr	1997	0	1	0	3
1264	2020-07-18	WEST	pcr	758	0	1	0	0
1265	2020-07-25	MID	pcr	1051	1	1	2	0
1266	2020-07-25	NE	pcr	684	0	1	0	1
1267	2020-07-25	SOUTH	pcr	1944	0	2	0	0
1268	2020-07-25	WEST	pcr	890	0	0	0	0
1269	2020-08-01	MID	pcr	1073	0	2	0	0
1270	2020-08-01	NE	pcr	633	0	0	0	0
1271	2020-08-01	SOUTH	pcr	1328	1	6	1	1
1272	2020-08-01	WEST	pcr	842	0	0	0	0
1273	2020-08-08	MID	pcr	1202	2	0	0	0
1274	2020-08-08	NE	pcr	662	0	0	0	0
1275	2020-08-08	SOUTH	pcr	1833	0	7	1	0
1276	2020-08-08	WEST	pcr	846	1	0	2	0
1277	2020-08-15	MID	pcr	1219	1	0	0	0
1278	2020-08-15	NE	pcr	656	1	1	0	0
1279	2020-08-15	SOUTH	pcr	1433	0	3	0	0
1280	2020-08-15	WEST	pcr	768	0	0	0	0
1281	2020-08-22	MID	pcr	1216	0	3	0	0
1282	2020-08-22	NE	pcr	788	0	0	0	0
1283	2020-08-22	SOUTH	pcr	1868	0	1	0	0
1284	2020-08-22	WEST	pcr	769	0	0	0	0
1285	2020-08-29	MID	pcr	1302	1	2	0	1
1286	2020-08-29	NE	pcr	788	2	0	0	0
1287	2020-08-29	SOUTH	pcr	1419	0	3	0	4
1288	2020-08-29	WEST	pcr	793	0	0	0	0
1289	2020-09-05	MID	pcr	1244	2	1	4	0
1290	2020-09-05	NE	pcr	866	1	2	0	0
1291	2020-09-05	SOUTH	pcr	1363	0	3	0	0
1292	2020-09-05	WEST	pcr	1168	1	0	1	0
1293	2020-09-12	MID	pcr	1367	0	3	1	1
1294	2020-09-12	NE	pcr	821	2	0	0	0
1295	2020-09-12	SOUTH	pcr	1399	0	0	0	0
1296	2020-09-12	WEST	pcr	1209	1	2	0	0
1297	2020-09-19	MID	pcr	1464	1	0	0	1
1298	2020-09-19	NE	pcr	927	2	0	0	1
1299	2020-09-19	SOUTH	pcr	1530	0	3	0	0
1300	2020-09-19	WEST	pcr	1462	0	0	0	0
1301	2020-09-26	MID	pcr	1700	3	2	1	0
1302	2020-09-26	NE	pcr	998	0	0	0	0
1303	2020-09-26	SOUTH	pcr	1679	0	4	0	0
1304	2020-09-26	WEST	pcr	1452	0	0	0	0
1305	2020-10-03	MID	pcr	1708	1	2	0	2
1306	2020-10-03	NE	pcr	1031	0	0	0	0
1307	2020-10-03	SOUTH	pcr	1877	0	1	1	0
1308	2020-10-03	WEST	pcr	1491	0	0	0	0
1309	2020-10-10	MID	pcr	2083	2	2	2	2
1310	2020-10-10	NE	pcr	1222	1	0	0	0
1311	2020-10-10	SOUTH	pcr	2012	0	2	0	0
1312	2020-10-10	WEST	pcr	1821	0	0	3	1
1313	2020-10-17	MID	pcr	2206	0	1	0	1
1314	2020-10-17	NE	pcr	1279	1	0	0	0
1315	2020-10-17	SOUTH	pcr	1913	1	1	0	1
1316	2020-10-17	WEST	pcr	1930	1	2	2	0
1317	2020-10-24	MID	pcr	2447	2	5	2	1
1318	2020-10-24	NE	pcr	1363	2	0	0	0
1319	2020-10-24	SOUTH	pcr	2329	0	4	1	0
1320	2020-10-24	WEST	pcr	2114	0	0	0	0
1321	2020-10-31	MID	pcr	2632	1	2	2	0
1322	2020-10-31	NE	pcr	1782	0	2	1	0
1323	2020-10-31	SOUTH	pcr	2285	0	2	0	0
1324	2020-10-31	WEST	pcr	2660	0	0	0	0
1325	2020-11-07	MID	pcr	3237	0	3	1	3
1326	2020-11-07	NE	pcr	1684	2	0	1	0
1327	2020-11-07	SOUTH	pcr	2374	0	1	0	0
1328	2020-11-07	WEST	pcr	2253	0	0	0	0
1329	2020-11-14	MID	pcr	2743	1	5	2	1
1330	2020-11-14	NE	pcr	2597	0	0	1	0
1331	2020-11-14	SOUTH	pcr	3266	1	4	2	0
1332	2020-11-14	WEST	pcr	2486	0	1	0	0
1333	2020-11-21	MID	pcr	2729	0	2	0	0
1334	2020-11-21	NE	pcr	2733	1	0	1	0
1335	2020-11-21	SOUTH	pcr	3503	0	4	1	0
1336	2020-11-21	WEST	pcr	2621	0	4	0	0
1337	2020-11-28	MID	pcr	2148	0	2	0	0
1338	2020-11-28	NE	pcr	2790	0	0	1	1
1339	2020-11-28	SOUTH	pcr	3621	0	3	0	0
1340	2020-11-28	WEST	pcr	2420	0	1	0	0
1341	2020-12-05	MID	pcr	2915	0	1	2	0
1342	2020-12-05	NE	pcr	3160	1	0	2	2
1343	2020-12-05	SOUTH	pcr	3847	0	2	0	0
1344	2020-12-05	WEST	pcr	1846	1	0	0	0
1345	2020-12-12	MID	pcr	2909	0	1	0	0
1346	2020-12-12	NE	pcr	3071	0	1	1	1
1347	2020-12-12	SOUTH	pcr	3046	1	1	0	0
1348	2020-12-12	WEST	pcr	1808	0	4	0	0
1349	2020-12-19	MID	pcr	2771	0	0	1	1
1350	2020-12-19	NE	pcr	2648	3	0	1	0
1351	2020-12-19	SOUTH	pcr	2831	0	1	0	0
1352	2020-12-19	WEST	pcr	1708	0	1	1	0
1353	2020-12-26	MID	pcr	2198	1	4	1	0
1354	2020-12-26	NE	pcr	2674	2	0	5	0
1355	2020-12-26	SOUTH	pcr	2897	0	2	1	0
1356	2020-12-26	WEST	pcr	1445	0	1	0	0
1357	2021-01-02	MID	pcr	2042	0	3	1	1
1358	2021-01-02	NE	pcr	2575	0	0	3	0
1359	2021-01-02	SOUTH	pcr	3193	1	6	0	0
1360	2021-01-02	WEST	pcr	1487	0	2	1	0
1361	2021-01-09	MID	pcr	2201	0	4	0	1
1362	2021-01-09	NE	pcr	2626	0	0	7	3
1363	2021-01-09	SOUTH	pcr	3364	0	9	1	0
1364	2021-01-09	WEST	pcr	1627	0	5	1	0
1365	2021-01-16	MID	pcr	2180	1	10	0	1
1366	2021-01-16	NE	pcr	2551	1	0	6	2
1367	2021-01-16	SOUTH	pcr	3481	0	6	3	0
1368	2021-01-16	WEST	pcr	1437	0	3	1	0
1369	2021-01-23	MID	pcr	2157	2	13	0	1
1370	2021-01-23	NE	pcr	2672	1	4	7	1
1371	2021-01-23	SOUTH	pcr	3505	0	7	1	0
1372	2021-01-23	WEST	pcr	1421	0	2	0	0
1373	2021-01-30	MID	pcr	2089	0	9	0	1
1374	2021-01-30	NE	pcr	2494	1	3	7	3
1375	2021-01-30	SOUTH	pcr	3547	2	16	2	0
1376	2021-01-30	WEST	pcr	1355	0	3	2	0
1377	2021-02-06	MID	pcr	1895	1	32	3	1
1378	2021-02-06	NE	pcr	2730	1	2	5	1
1379	2021-02-06	SOUTH	pcr	3564	1	15	1	1
1380	2021-02-06	WEST	pcr	1270	0	1	0	0
1381	2021-02-13	MID	pcr	1986	0	36	1	3
1382	2021-02-13	NE	pcr	2402	0	0	3	2
1383	2021-02-13	SOUTH	pcr	3439	0	19	5	0
1384	2021-02-13	WEST	pcr	1338	0	0	0	0
1385	2021-02-20	MID	pcr	1797	0	35	2	1
1386	2021-02-20	NE	pcr	2371	0	1	4	8
1387	2021-02-20	SOUTH	pcr	2938	1	21	1	3
1388	2021-02-20	WEST	pcr	1291	0	2	1	0
1389	2021-02-27	MID	pcr	1902	1	87	6	3
1390	2021-02-27	NE	pcr	2626	0	0	11	6
1391	2021-02-27	SOUTH	pcr	3487	1	27	4	0
1392	2021-02-27	WEST	pcr	1265	0	2	1	0
1393	2021-03-06	MID	pcr	2116	2	116	12	9
1394	2021-03-06	NE	pcr	2690	0	5	19	7
1395	2021-03-06	SOUTH	pcr	3435	0	31	10	1
1396	2021-03-06	WEST	pcr	1246	0	1	0	0
1397	2021-03-13	MID	pcr	1924	0	134	13	5
1398	2021-03-13	NE	pcr	2466	0	0	9	8
1399	2021-03-13	SOUTH	pcr	3476	2	51	9	1
1400	2021-03-13	WEST	pcr	1189	0	1	0	0
1401	2021-03-20	MID	pcr	1905	1	125	21	5
1402	2021-03-20	NE	pcr	2715	1	6	22	25
1403	2021-03-20	SOUTH	pcr	3865	1	38	11	1
1404	2021-03-20	WEST	pcr	1168	0	3	0	0
1405	2021-03-27	MID	pcr	2115	0	171	32	6
1406	2021-03-27	NE	pcr	2928	2	4	22	10
1407	2021-03-27	SOUTH	pcr	4110	1	64	19	5
1408	2021-03-27	WEST	pcr	1334	1	7	1	1
1409	2021-04-03	MID	pcr	1930	0	135	57	2
1410	2021-04-03	NE	pcr	3116	1	6	29	23
1411	2021-04-03	SOUTH	pcr	3855	1	61	26	4
1412	2021-04-03	WEST	pcr	1197	0	9	4	0
1413	2021-04-10	MID	pcr	2089	0	140	68	6
1414	2021-04-10	NE	pcr	2797	1	6	26	35
1415	2021-04-10	SOUTH	pcr	3964	0	82	58	11
1416	2021-04-10	WEST	pcr	1281	0	5	13	0
1417	2021-04-17	MID	pcr	2249	1	150	73	4
1418	2021-04-17	NE	pcr	2844	2	5	33	32
1419	2021-04-17	SOUTH	pcr	4107	3	98	74	10
1420	2021-04-17	WEST	pcr	1332	1	15	7	2
1421	2021-04-24	MID	pcr	2366	1	161	131	2
1422	2021-04-24	NE	pcr	2769	1	3	38	23
1423	2021-04-24	SOUTH	pcr	4084	1	80	93	16
1424	2021-04-24	WEST	pcr	1316	0	21	12	0
1425	2021-05-01	MID	pcr	2315	1	105	138	4
1426	2021-05-01	NE	pcr	2802	1	6	35	24
1427	2021-05-01	SOUTH	pcr	3903	0	92	117	12
1428	2021-05-01	WEST	pcr	1334	2	18	18	1
1429	2021-05-08	MID	pcr	2305	4	89	179	6
1430	2021-05-08	NE	pcr	2696	3	18	49	21
1431	2021-05-08	SOUTH	pcr	3994	4	86	147	11
1432	2021-05-08	WEST	pcr	2022	0	20	20	2
1433	2021-05-15	MID	pcr	2284	0	76	185	8
1434	2021-05-15	NE	pcr	2663	2	13	45	18
1435	2021-05-15	SOUTH	pcr	3980	2	77	162	11
1436	2021-05-15	WEST	pcr	1428	0	17	35	0
1437	2021-05-22	MID	pcr	2174	1	65	186	3
1438	2021-05-22	NE	pcr	2677	1	9	50	21
1439	2021-05-22	SOUTH	pcr	4359	3	72	170	16
1440	2021-05-22	WEST	pcr	1288	0	19	32	2
1441	2021-05-29	MID	pcr	2303	1	34	184	5
1442	2021-05-29	NE	pcr	3007	0	6	55	13
1443	2021-05-29	SOUTH	pcr	4412	2	58	186	27
1444	2021-05-29	WEST	pcr	1245	4	14	29	5
1445	2021-06-05	MID	pcr	2267	0	34	130	8
1446	2021-06-05	NE	pcr	2564	1	6	55	11
1447	2021-06-05	SOUTH	pcr	4122	1	44	250	17
1448	2021-06-05	WEST	pcr	1213	2	12	33	4
1449	2021-06-12	MID	pcr	2405	0	30	125	4
1450	2021-06-12	NE	pcr	2516	3	4	45	14
1451	2021-06-12	SOUTH	pcr	4186	0	41	155	20
1452	2021-06-12	WEST	pcr	1098	0	18	23	1
1453	2021-06-19	MID	pcr	2347	1	14	94	4
1454	2021-06-19	NE	pcr	2548	3	2	47	11
1455	2021-06-19	SOUTH	pcr	4724	0	47	199	25
1456	2021-06-19	WEST	pcr	1313	0	12	41	2
1457	2021-06-26	MID	pcr	2113	0	17	76	3
1458	2021-06-26	NE	pcr	2496	0	2	38	4
1459	2021-06-26	SOUTH	pcr	4734	1	41	165	24
1460	2021-06-26	WEST	pcr	971	1	7	27	0
1461	2021-07-03	MID	pcr	2116	0	11	57	2
1462	2021-07-03	NE	pcr	2412	1	3	24	4
1463	2021-07-03	SOUTH	pcr	4424	4	34	150	15
1464	2021-07-03	WEST	pcr	1001	0	4	21	2
1465	2021-07-10	MID	pcr	2376	0	10	45	3
1466	2021-07-10	NE	pcr	2498	1	1	26	4
1467	2021-07-10	SOUTH	pcr	4850	1	28	150	14
1468	2021-07-10	WEST	pcr	1605	0	9	23	10
1469	2021-07-17	MID	pcr	2355	0	7	55	4
1470	2021-07-17	NE	pcr	2547	2	3	32	5
1471	2021-07-17	SOUTH	pcr	4938	1	25	141	28
1472	2021-07-17	WEST	pcr	1925	0	8	35	6
1473	2021-07-24	MID	pcr	2567	1	4	62	13
1474	2021-07-24	NE	pcr	2689	0	3	32	1
1475	2021-07-24	SOUTH	pcr	6248	0	41	155	36
1476	2021-07-24	WEST	pcr	1218	0	9	23	4
1477	2021-07-31	MID	pcr	2788	2	8	38	5
1478	2021-07-31	NE	pcr	2734	0	2	21	3
1479	2021-07-31	SOUTH	pcr	6594	1	34	139	40
1480	2021-07-31	WEST	pcr	1372	0	5	31	1
1481	2021-08-07	MID	pcr	3441	0	7	43	9
1482	2021-08-07	NE	pcr	2859	0	3	25	7
1483	2021-08-07	SOUTH	pcr	5520	2	32	82	39
1484	2021-08-07	WEST	pcr	2397	1	5	33	10
1485	2021-08-14	MID	pcr	3238	0	2	35	10
1486	2021-08-14	NE	pcr	2889	0	3	20	3
1487	2021-08-14	SOUTH	pcr	5945	1	28	82	37
1488	2021-08-14	WEST	pcr	2352	0	4	24	5
1489	2021-08-21	MID	pcr	3515	1	4	32	10
1490	2021-08-21	NE	pcr	2807	0	2	17	4
1491	2021-08-21	SOUTH	pcr	5807	0	25	83	35
1492	2021-08-21	WEST	pcr	2511	0	1	30	4
1493	2021-08-28	MID	pcr	4104	1	4	35	12
1494	2021-08-28	NE	pcr	3232	0	2	19	3
1495	2021-08-28	SOUTH	pcr	7472	0	39	61	27
1496	2021-08-28	WEST	pcr	2871	1	2	21	5
1497	2021-09-04	MID	pcr	4291	0	3	27	16
1498	2021-09-04	NE	pcr	3035	0	5	6	5
1499	2021-09-04	SOUTH	pcr	6844	0	14	50	26
1500	2021-09-04	WEST	pcr	2587	0	4	21	3
1501	2021-09-11	MID	pcr	4501	2	3	29	9
1502	2021-09-11	NE	pcr	2943	0	4	19	3
1503	2021-09-11	SOUTH	pcr	6531	0	33	40	28
1504	2021-09-11	WEST	pcr	2451	0	3	17	5
1505	2021-09-18	MID	pcr	4674	1	1	23	5
1506	2021-09-18	NE	pcr	3198	0	4	14	0
1507	2021-09-18	SOUTH	pcr	6319	0	18	30	19
1508	2021-09-18	WEST	pcr	2494	0	3	19	2
1509	2021-09-25	MID	pcr	3778	1	1	11	4
1510	2021-09-25	NE	pcr	3705	0	5	10	2
1511	2021-09-25	SOUTH	pcr	6256	1	9	32	18
1512	2021-09-25	WEST	pcr	2510	0	2	20	1
1513	2021-10-02	MID	pcr	4031	0	6	8	6
1514	2021-10-02	NE	pcr	3968	0	3	16	1
1515	2021-10-02	SOUTH	pcr	6069	2	13	14	17
1516	2021-10-02	WEST	pcr	2239	0	7	11	5
1517	2021-10-09	MID	pcr	4183	0	2	17	3
1518	2021-10-09	NE	pcr	3866	0	3	17	1
1519	2021-10-09	SOUTH	pcr	6125	0	12	26	21
1520	2021-10-09	WEST	pcr	2372	0	5	20	4
1521	2021-10-16	MID	pcr	3588	0	0	10	1
1522	2021-10-16	NE	pcr	3560	0	4	9	4
1523	2021-10-16	SOUTH	pcr	5951	0	9	28	15
1524	2021-10-16	WEST	pcr	2208	0	7	7	8
1525	2021-10-23	MID	pcr	3885	1	2	14	3
1526	2021-10-23	NE	pcr	3563	0	6	5	0
1527	2021-10-23	SOUTH	pcr	6149	0	10	25	20
1528	2021-10-23	WEST	pcr	2500	0	1	13	9
1529	2021-10-30	MID	pcr	3845	0	1	14	2
1530	2021-10-30	NE	pcr	3388	1	1	10	0
1531	2021-10-30	SOUTH	pcr	5735	49	4	37	18
1532	2021-10-30	WEST	pcr	2325	1	5	16	10
1533	2021-11-06	MID	pcr	3236	1	1	11	4
1534	2021-11-06	NE	pcr	3383	1	2	6	0
1535	2021-11-06	SOUTH	pcr	5059	1	10	14	14
1536	2021-11-06	WEST	pcr	1552	0	1	14	1
